# ENCODE guided WGS analysis can identify trait associated regulatory regions driven by rare-variants

**DOI:** 10.1101/2024.11.06.24316407

**Authors:** Jack Thomas Flanagan, Kisung Nam, Seunggeun Lee

**Affiliations:** Graduate School of Data Science, Seoul National University, Seoul, South Korea; Genomic Medicine Institute, Seoul National University, Seoul, South Korea

## Abstract

Large-scale whole-genome sequencing (WGS) data provides unprecedented opportunity to explore the role of rare variants in non-coding regions on complex traits. However, unlike gene-based exome analysis, non-coding regions lack a well-defined unit for rare-variant testing. Here, we utilized 1,036,913 candidate Cis-Regulatory Elements (cCREs) from ENCODE as analysis units and conducted rare-variant association analysis for 100 traits with SAIGE-GENE+. In a discovery set of 150K White-British samples we identified 1,987 significant associations and replicated 88% of them in a validation set of 250K White-British samples. Associations were enriched in promoter-like signals (PLS) and proximal enhancer- like signals (pELS). Conditional analyses of 230 cCREs across five traits on GWAS variants identified 68 independent cCRE associations. A leukemia case study highlighted key loci, including a PLS for SRSF2 and a pELS for BCL6, demonstrating the effectiveness of cCRE- based analysis.

## Supplemental tables S1 - S6 for "ENCODE guided WGS analysis can identify trait associated regulatory regions driven by rare-variants"

### Sheet: Table S1
Supplementary table 1: Overview of cCRE based WGS association analysis for 100 traits in UK Biobank including sample size (case:control ratio for binary traits) for both discovery and validation sample sets, in addition to WES gene-based association analysis results.
Code	Phenotype	WGS Discovery Sample size (Binary:case/control)	WGS Validation Sample size (Binary:case/control)	Category	WES Discovery Sample size (Binary:case/control)	WES associations	WGS associations	Validated WGS associations
f.48.0.0	Waist circumference	124514	266078	physical measures	392606	7	1	0
f.49.0.0	Hip circumference	124497	266054	physical measures	392564	7	1	0
f.4079.0.0	Diastolic blood pressure, automated reading	116322	249156	physical measures	367398	6	0	0
f.4080.0.0	Systolic blood pressure, automated reading	116318	249152	physical measures	367390	13	0	0
f.21001.0.0	Body mass index (BMI)	124331	265674	physical measures	392012	6	1	0
f.21002.0.0	Weight	124374	265770	physical measures	392152	17	4	2
f.30000.0.0	White blood cell (leukocyte) count	121251	258783	Blood count	381982	70	58	42
f.30010.0.0	Red blood cell (erythrocyte) count	121251	258787	Blood count	381986	64	15	11
f.30020.0.0	Haemoglobin concentration	121250	258788	Blood count	381986	45	9	8
f.30040.0.0	Mean corpuscular volume	121251	258785	Blood count	381984	95	28	24
f.30050.0.0	Mean corpuscular haemoglobin	121250	258785	Blood count	381983	116	47	38
f.30060.0.0	Mean corpuscular haemoglobin concentration	121250	258781	Blood count	381979	19	7	5
f.30080.0.0	Platelet count	121250	258785	Blood count	381983	86	58	49
f.30090.0.0	Platelet crit	121249	258782	Blood count	381979	67	46	42
f.30100.0.0	Mean platelet (thrombocyte) volume	121249	258781	Blood count	381978	117	99	88
f.30110.0.0	Platelet distribution width	121249	258781	Blood count	381978	69	40	38
f.30120.0.0	Lymphocyte count	121030	258331	Blood count	381307	61	78	68
f.30130.0.0	Monocyte count	121030	258331	Blood count	381307	43	12	11
f.30140.0.0	Neutrophill count	121030	258331	Blood count	381307	48	9	9
f.30150.0.0	Eosinophill count	121030	258331	Blood count	381307	45	10	10
f.30160.0.0	Basophill count	121030	258331	Blood count	381307	11	12	8
f.30180.0.0	Lymphocyte percentage	121030	258336	Blood count	381312	41	46	36
f.30210.0.0	Eosinophill percentage	121030	258336	Blood count	381312	45	29	25
f.30220.0.0	Basophill percentage	121030	258336	Blood count	381312	9	0	0
f.30240.0.0	Reticulocyte percentage	119390	254545	Blood count	375845	59	25	25
f.30250.0.0	Reticulocyte count	119390	254545	Blood count	375845	68	27	24
f.30260.0.0	Mean reticulocyte volume	119390	254546	Blood count	375846	76	20	16
f.30270.0.0	Mean sphered cell volume	119390	254546	Blood count	375846	65	16	13
f.30290.0.0	High light scatter reticulocyte percentage	119390	254546	Blood count	375846	70	32	29
f.30300.0.0	High light scatter reticulocyte count	119390	254545	Blood count	375845	71	31	29
f.30600.0.0	Albumin	108903	233024	Blood biochemisty	343692	23	16	15
f.30610.0.0	Alkaline phosphatase	119159	254248	Blood biochemisty	375329	63	101	95
f.30620.0.0	Alanine aminotransferase	119124	254144	Blood biochemisty	375189	24	33	33
f.30630.0.0	Apolipoprotein A	108290	231598	Blood biochemisty	341642	38	29	28
f.30640.0.0	Apolipoprotein B	118596	252986	Blood biochemisty	373494	47	42	40
f.30650.0.0	Aspartate aminotransferase	118740	253289	Blood biochemisty	373943	29	8	6
f.30660.0.0	Direct bilirubin	101339	216110	Blood biochemisty	319085	29	91	88
f.30670.0.0	Urea	119081	254056	Blood biochemisty	375058	13	1	1
f.30680.0.0	Calcium	108875	232919	Blood biochemisty	343558	19	9	7
f.30690.0.0	Cholesterol	119159	254231	Blood biochemisty	375309	32	27	27
f.30700.0.0	Creatinine	119097	254110	Blood biochemisty	375128	51	3	2
f.30710.0.0	C-reactive protein	118891	253703	Blood biochemisty	374511	38	15	15
f.30720.0.0	Cystatin C	119157	254202	Blood biochemisty	375280	41	58	57
f.30730.0.0	Gamma glutamyltransferase	119099	254100	Blood biochemisty	375118	37	33	30
f.30740.0.0	Glucose	108782	232755	Blood biochemisty	343300	7	4	4
f.30750.0.0	Glycated haemoglobin (HbA1c)	119295	254211	Blood biochemisty	375394	59	13	13
f.30760.0.0	HDL cholesterol	108855	232920	Blood biochemisty	343537	45	45	43
f.30770.0.0	IGF-1	118518	252834	Blood biochemisty	373268	40	7	6
f.30780.0.0	LDL direct	118937	253760	Blood biochemisty	374614	33	30	29
f.30790.0.0	Lipoprotein A	94816	202081	Blood biochemisty	298442	16	208	206
f.30800.0.0	Oestradiol	18899	39659	Blood biochemisty	58863	2	0	0
f.30810.0.0	Phosphate	108709	232581	Blood biochemisty	343049	21	11	9
f.30820.0.0	Rheumatoid factor	10534	22788	Blood biochemisty	33507	0	0	0
f.30830.0.0	SHBG	107897	230764	Blood biochemisty	340403	56	37	35
f.30840.0.0	Total bilirubin	118680	253160	Blood biochemisty	373753	33	135	131
f.30850.0.0	Testosterone	107699	230580	Blood biochemisty	340024	13	5	5
f.30860.0.0	Total protein	108780	232754	Blood biochemisty	343296	23	20	17
f.30870.0.0	Triglycerides	119070	254031	Blood biochemisty	375022	45	30	27
f.30880.0.0	Urate	119013	253924	Blood biochemisty	374857	42	92	91
f.30890.0.0	Vitamin D	113822	243137	Blood biochemisty	358795	17	7	6
ICD.145	Cancer of mouth	289/107,845	695/232,524	neoplasms	985/341,744	0	2	0
ICD.150	Cancer of esophagus	409/100,187	1,036/215,496	neoplasms	1,452/316,973	0	0	0
ICD.151	Cancer of stomach	327/100,187	723/215,496	neoplasms	1,051/316,973	0	0	0
ICD.153	Colorectal cancer	2,430/94,399	5,308/202,227	neoplasms	7,769/297,843	3	0	0
ICD.170.1	Bone cancer	64/108,575	144/234,180	neoplasms	208/344,137	0	0	0
ICD.170.2	Cancer of connective tissue	146/108,575	334/234,180	neoplasms	481/344,137	0	7	0
ICD.172	Skin cancer	7,704/101,023	16,589/217,954	neoplasms	24,379/320,272	5	1	0
ICD.174	Breast cancer	5,639/100,619	11,817/217,318	neoplasms	17,516/319,224	7	0	0
ICD.180	Cervical cancer and dysplasia	718/98,308	1,549/212,739	neoplasms	2,276/312,301	1	1	0
ICD.182	Malignant neoplasm of uterus	645/98,308	1,336/212,739	neoplasms	1,991/312,301	4	1	0
ICD.185	Cancer of prostate	3,491/98,890	7,813/212,616	neoplasms	11,370/312,728	5	8	4
ICD.189	Cancer of urinary organs (incl. kidney and bladder)	2,101/106,674	4,795/229,850	neoplasms	6,924/337,879	1	0	0
ICD.193	Thyroid cancer	171/107,995	351/232,906	neoplasms	523/342,271	1	9	0
ICD.200	Myeloproliferative disease	527/106,403	1,242/229,412	neoplasms	1,775/337,166	10	4	3
ICD.204	Leukemia	949/106,403	2,109/229,412	neoplasms	3,075/337,166	11	52	37
ICD.244	Hypothyroidism	7,490/100,121	16,393/215,758	endocrine/metabolic	23,973/317,156	16	0	0
ICD.250.1	Type 1 diabetes	1,062/98,891	2,526/211,749	endocrine/metabolic	3,602/311,894	5	0	0
ICD.250.2	Type 2 diabetes	9,150/98,891	21,248/211,749	endocrine/metabolic	30,515/311,894	5	0	0
ICD.250	Diabetes mellitus	9,403/98,891	21,806/211,749	endocrine/metabolic	31,331/311,894	4	0	0
ICD.272	Disorders of lipoid metabolism	17,745/91,030	41,049/193,596	endocrine/metabolic	59,024/285,779	3	1	0
ICD.274	Gout and other crystal arthropathies	2,632/106,143	5,981/228,664	endocrine/metabolic	8,652/336,151	2	0	0
ICD.278.1	Obesity	8,463/100,278	18,913/215,636	endocrine/metabolic	27,501/317,168	0	1	0
ICD.286	Coagulation defects	414/107,228	890/231,141	hematopoietic	1,315/339,726	2	6	0
ICD.290.11	Alzheimer's disease	765/102,626	1,631/221,051	mental disorders	2,405/324,988	2	0	0
ICD.290.1	Dementias	1,770/102,626	3,666/221,051	mental disorders	5,457/324,988	4	0	0
ICD.296.2	Depression	159/85,624	382/182,751	mental disorders	543/269,471	0	3	0
ICD.300	Anxiety disorders	6,023/85,624	13,229/182,751	mental disorders	19,326/269,471	0	0	0
ICD.327.4	Insomnia	174/106,095	313/228,470	neurological	488/335,903	0	2	0
ICD.345	Epilepsy, recurrent seizures, convulsions	2,388/101,119	5,294/217,851	neurological	7,703/320,265	2	0	0
ICD.401	Hypertension	36,489/72,286	81,064/153,581	circulatory system	118,040/226,763	7	0	0
ICD.411	Ischemic Heart Disease	13,389/94,790	32,506/200,849	circulatory system	46,093/296,818	2	0	0
ICD.415	Pulmonary heart disease	2,419/104,397	5,532/224,373	circulatory system	7,983/330,085	3	1	0
ICD.425	Cardiomyopathy	725/106,887	1,724/230,236	circulatory system	2,455/338,486	4	0	0
ICD.442.1	Aortic aneurysm	967/103,901	2,344/223,179	circulatory system	3,319/328,394	2	0	0
ICD.454	Varicose veins	4,378/94,777	9,628/203,940	circulatory system	14,052/299,915	1	0	0
ICD.495	Asthma	10,989/93,783	25,354/198,921	respiratory	36,498/293,885	3	1	0
ICD.530.11	GERD	9,928/88,818	21,949/190,473	digestive	32,013/280,376	0	0	0
ICD.557.1	Celiac disease	860/75,435	1,811/161,152	digestive	2,684/237,529	11	16	2
ICD.696.4	Psoriasis	1,358/102,956	2,942/221,920	dermatological	4,317/326,187	5	0	0
ICD.741.5	Hemarthrosis	62/105,816	150/228,151	musculoskeletal	212/335,313	4	0	0

### Sheet: Table S2
Supplementary Table 2: Summary of all cCRE associations across 100 traits reaching genome wide significance in the discovery sample set. A locus was defined as any cCRE-based association or collection of associations located at least 500 kb away from another cCRE-based association. Each locus is represented by the cCRE with the strongest association signal (P value).
Category	Phenotype	Locus defining cCRE	cCRE	Chr	Start position (bp)	End position (bp)	Pvalue	Validation Pvalue	cCRE Classification	N.Validated associations	N.Total associations
Physical measures	Waist circumference	EH38E3319494	EH38E3319494	2	454933	455239	4.02457e-08	8.42367e-07	dELS	0	1
	f.48.0.0
	N=124,514
	VN=266,078
	Hip circumference	EH38E3319494	EH38E3319494	2	454933	455239	1.1578e-09	5.7557e-06	dELS	0	1
	f.49.0.0
	N=124,497
	VN=266,054
	Diastolic blood pressure, automated reading	N/A	N/A	N/A	N/A	N/A	N/A	N/A	N/A	0	0
	f.4079.0.0
	N=116,322
	VN=249,156
	Systolic blood pressure, automated reading	N/A	N/A	N/A	N/A	N/A	N/A	N/A	N/A	0	0
	f.4080.0.0
	N=116,318
	VN=249,152
	Body mass index (BMI)	EH38E3319494	EH38E3319494	2	454933	455239	6.96556e-10	9.53427e-06	dELS	0	1
	f.21001.0.0
	N=124,331
	VN=265,674
	Weight	EH38E3319494	EH38E3319494	2	454933	455239	6.45546e-10	8.73678e-08	dELS	2	4
	f.21002.0.0	EH38E3862796	EH38E3862796	8	134602103	134602319	4.05347e-08	4.13255e-08	pELS,CTCF-bound
	N=124,374	EH38E3272361	EH38E3272361	18	60295822	60296172	4.1861e-08	0.00566394	pELS
	VN=265,770	EH38E3430733	EH38E3430733	20	37294283	37294623	2.85962e-09	6.45557e-10	dELS,CTCF-bound
Blood count	White blood cell (leukocyte) count	EH38E3357249	EH38E3357247	2	88859942	88860221	3.22025e-32	2.12316e-36	pELS	42	58
	f.30000.0.0		EH38E3357248	2	88860461	88860693	9.90344e-53	1.73898e-81	PLS
	N=121,251		EH38E3357249	2	88860782	88861036	4.73331e-53	2.47733e-114	PLS
	VN=258,783		EH38E2015538	2	88861094	88861327	9.03198e-40	6.05532e-102	PLS,CTCF-bound
			EH38E3357250	2	88861490	88861819	9.46503e-18	1.02049e-24	PLS,CTCF-bound
			EH38E3357253	2	88865648	88865917	2.59455e-21	2.08395e-60	dELS
		EH38E3400484	EH38E3400401	2	218217311	218217497	1.00555e-10	5.03206e-18	PLS,CTCF-bound
			EH38E3400484	2	218284367	218284710	2.7398e-10	1.13722e-18	pELS
		EH38E2266768	EH38E3559817	3	187744262	187744587	4.90557e-08	0.0248083	pELS,CTCF-bound
			EH38E2266768	3	187744840	187745082	3.28626e-14	1.0844e-06	pELS,CTCF-bound
		EH38E3701020	EH38E3700092	6	30830770	30830940	1.99423e-08	5.46132e-05	PLS
			EH38E3700093	6	30831139	30831461	4.11529e-08	3.90744e-05	pELS
			EH38E3700106	6	30843639	30843984	1.92983e-08	3.28961e-06	dELS
			EH38E2458693	6	30857753	30857988	1.97713e-08	6.12758e-06	dELS
			EH38E3700127	6	30869557	30869844	4.04542e-08	6.38297e-06	dELS
			EH38E3700400	6	31186144	31186369	2.90424e-09	4.00276e-07	dELS,CTCF-bound
			EH38E3700537	6	31402795	31402962	9.66646e-09	1.88758e-07	pELS,CTCF-bound
			EH38E3700572	6	31474971	31475216	5.18971e-09	3.27357e-10	dELS,CTCF-bound
			EH38E3700591	6	31496178	31496517	5.12148e-09	1.15515e-09	pELS
			EH38E3700643	6	31560328	31560676	9.83203e-09	1.94202e-08	dELS,CTCF-bound
			EH38E3700652	6	31570826	31571065	4.02295e-08	3.71778e-10	pELS
			EH38E3700662	6	31575311	31575655	5.09074e-09	1.29527e-10	PLS,CTCF-bound
			EH38E3700687	6	31586559	31586906	2.85456e-09	6.46569e-10	PLS,CTCF-bound
			EH38E3700696	6	31592921	31593270	6.50746e-10	3.45128e-10	PLS,CTCF-bound
			EH38E3701020	6	31857815	31858109	4.00587e-08	1.4353e-12	dELS
			EH38E3701184	6	32041043	32041203	6.90065e-09	5.17497e-12	dELS
			EH38E3701351	6	32191849	32192172	4.17634e-08	4.30935e-08	pELS,CTCF-bound
			EH38E3701394	6	32255880	32256037	4.03973e-08	1.88274e-07	pELS
			EH38E2459925	6	32298658	32298875	4.02735e-08	8.73376e-08	dELS
			EH38E2460036	6	32586003	32586192	4.92708e-09	3.95536e-07	dELS
		EH38E3872814	EH38E3872814	9	5073726	5074047	2.41273e-16	5.41591e-20	dELS,CTCF-bound
		EH38E1645156	EH38E1644995	12	112191825	112192155	9.74627e-09	4.77773e-12	dELS
			EH38E1645156	12	112414273	112414563	1.98686e-08	7.36078e-14	dELS
		EH38E3122012	EH38E3122003	14	105858790	105859073	2.25172e-17	1.16395e-27	pELS
			EH38E3122004	14	105859111	105859461	2.58759e-30	3.36534e-22	pELS
			EH38E3122005	14	105859496	105859681	1.17422e-11	2.17523e-31	PLS
			EH38E1747141	14	105860210	105860382	6.59165e-75	7.57192e-11	pELS
			EH38E3122007	14	105860504	105860695	2.88791e-68	1.36576e-128	pELS,CTCF-bound
			EH38E3122008	14	105860714	105860988	2.70872e-67	2.00105e-68	pELS
			EH38E3122009	14	105861277	105861620	5.89324e-49	2.54469e-81	pELS
			EH38E3122010	14	105861682	105861934	6.74285e-32	8.22558e-40	pELS
			EH38E3122011	14	105862013	105862363	4.4853e-13	6.93322e-07	pELS
			EH38E1747146	14	105862560	105862909	1.80191e-72	7.27159e-171	pELS
			EH38E1747147	14	105862986	105863230	1.25426e-79	1.96831e-151	PLS,CTCF-bound
			EH38E3122012	14	105863270	105863582	2.84675e-92	2.16486e-185	PLS,CTCF-bound
			EH38E3122013	14	105863618	105863826	9.16174e-83	1.1619e-37	PLS
			EH38E3122014	14	105863874	105864069	2.13487e-49	5.04473e-83	PLS
			EH38E3122015	14	105864104	105864448	1.59646e-32	5.20282e-81	PLS
		EH38E1747576	EH38E3122344	14	106373900	106374230	2.91396e-10	0.000136127	PLS,CTCF-bound
			EH38E1747576	14	106768341	106768533	5.29957e-09	1.93078e-05	dELS
		EH38E3196980	EH38E3196980	16	85982527	85982877	9.2428e-10	2.07689e-29	pELS
		EH38E1933079	EH38E1933079	19	3179862	3180048	6.60249e-21	3.51101e-60	pELS,CTCF-bound
		EH38E3470445	EH38E3470428	22	22881107	22881447	3.45267e-46	6.94607e-91	pELS,CTCF-bound
			EH38E3470439	22	22885528	22885749	8.34974e-17	8.90445e-30	pELS
			EH38E3470444	22	22887982	22888325	4.37648e-49	6.62829e-67	pELS,CTCF-bound
			EH38E3470445	22	22888704	22888989	5.43247e-52	9.17019e-118	pELS,CTCF-bound
			EH38E3470446	22	22889069	22889317	1.21532e-17	9.99201e-16	pELS
			EH38E3470453	22	22894200	22894536	6.76036e-11	4.13964e-07	pELS
	Red blood cell (erythrocyte) count	EH38E2001229	EH38E2001229	2	60383466	60383699	2.85474e-09	8.09575e-13	pELS,CTCF-bound	11	15
	f.30010.0.0	EH38E3704751	EH38E3704751	6	36634025	36634374	9.06207e-17	1.09551e-19	dELS,CTCF-bound
	N=121,251	EH38E3707991	EH38E3707991	6	41957133	41957479	2.82057e-38	0.00799969	dELS
	VN=258,787	EH38E3734331	EH38E2505559	6	134928170	134928518	8.51603e-10	4.13331e-07	dELS
			EH38E3734284	6	135002289	135002560	1.77929e-09	4.53208e-07	dELS,CTCF-bound
			EH38E3734331	6	135084105	135084299	2.4718e-12	7.7342e-28	dELS
			EH38E3734354	6	135114412	135114762	5.32484e-09	1.1781e-21	dELS
			EH38E3734373	6	135145494	135145834	4.44089e-16	0.0208754	dELS,CTCF-bound
		EH38E3789214	EH38E2575189	7	99943472	99943639	9.17428e-19	1.82361e-25	dELS,CTCF-bound
			EH38E3788704	7	100163094	100163443	4.53853e-23	2.67114e-34	dELS,CTCF-bound
			EH38E2575575	7	100428137	100428487	1.65022e-11	2.69784e-14	pELS,CTCF-bound
			EH38E3789214	7	100675640	100675970	7.7725e-19	7.91056e-41	pELS,CTCF-bound
		EH38E1794547	EH38E1794547	16	307102	307450	1.09854e-21	1.56282e-39	dELS,CTCF-bound
			EH38E3160266	16	352123	352462	9.45664e-19	6.89024e-27	PLS,CTCF-bound
			EH38E3160289	16	363806	364138	7.77156e-16	4.2615e-23	dELS,CTCF-bound
	Haemoglobin concentration	EH38E3699755	EH38E3699755	6	30483720	30484030	1.76408e-09	2.77505e-05	CTCF-only,CTCF-bound	8	9
	f.30020.0.0	EH38E3789214	EH38E2575189	7	99943472	99943639	1.22656e-21	6.09584e-23	dELS,CTCF-bound
	N=121,250		EH38E2575244	7	100026519	100026726	5.25678e-09	6.48938e-10	dELS,CTCF-bound
	VN=258,788		EH38E3788704	7	100163094	100163443	7.42089e-27	3.38864e-31	dELS,CTCF-bound
			EH38E3788771	7	100221806	100222150	4.10104e-08	6.04076e-17	dELS
			EH38E2575575	7	100428137	100428487	5.32907e-15	8.74624e-24	pELS,CTCF-bound
			EH38E3789174	7	100628008	100628331	1.36879e-09	4.54081e-14	dELS
			EH38E3789214	7	100675640	100675970	1.0339e-20	2.07047e-54	pELS,CTCF-bound
			EH38E3789425	7	100890199	100890548	3.005e-09	5.74429e-13	pELS,CTCF-bound
	Mean corpuscular volume	EH38E2856427	EH38E2856381	1	198611411	198611655	5.06946e-09	5.90639e-14	dELS	24	28
	f.30040.0.0		EH38E2856427	1	198656590	198656933	6.50279e-10	1.55431e-15	dELS,CTCF-bound
	N=121,251	EH38E2001229	EH38E2001229	2	60383466	60383699	1.73517e-09	1.9984e-15	pELS,CTCF-bound
	VN=258,785	EH38E3540835	EH38E3540835	3	133748289	133748613	5.19977e-11	1.27766e-17	dELS,CTCF-bound
		EH38E3697478	EH38E3697478	6	26031255	26031604	1.23668e-12	1.50958e-23	pELS,CTCF-bound
		EH38E3704751	EH38E3704751	6	36634025	36634374	6.66134e-15	4.23196e-29	dELS,CTCF-bound
		EH38E3708004	EH38E3707843	6	41737659	41738007	1.2119e-10	4.44089e-16	pELS
			EH38E3707865	6	41764854	41765160	5.0777e-09	0.0163332	pELS
			EH38E2467222	6	41818660	41818921	5.99454e-12	4.44089e-16	dELS,CTCF-bound
			EH38E3707991	6	41957133	41957479	1.64749e-111	6.77139e-08	dELS
			EH38E3708004	6	41964501	41964849	3.77156e-09	9.68277e-31	dELS,CTCF-bound
			EH38E2467336	6	42007373	42007721	1.10456e-12	6.41036e-19	dELS,CTCF-bound
		EH38E3734331	EH38E3734206	6	134819879	134820216	9.62535e-09	6.46035e-10	dELS,CTCF-bound
			EH38E2505538	6	134902534	134902785	8.28226e-14	6.78528e-20	dELS,CTCF-bound
			EH38E3734331	6	135084105	135084299	2.48922e-16	4.51475e-29	dELS
			EH38E3734373	6	135145494	135145834	3.81695e-13	0.000713052	dELS,CTCF-bound
		EH38E3736485	EH38E3736485	6	139497318	139497666	4.11204e-12	8.10463e-15	dELS
			EH38E2508816	6	139531828	139532033	4.43645e-13	3.86376e-10	dELS
		EH38E3053485	EH38E3053485	12	132745582	132745893	4.61476e-09	0.0244384	pELS
		EH38E1794547	EH38E3160111	16	240233	240434	1.21795e-09	1.06673e-25	dELS,CTCF-bound
			EH38E3160166	16	280929	281265	1.15581e-09	4.44089e-16	pELS
			EH38E1794547	16	307102	307450	2.86131e-53	2.96709e-117	dELS,CTCF-bound
			EH38E3160206	16	307760	308104	1.7396e-09	2.64539e-22	dELS
			EH38E3160266	16	352123	352462	2.18436e-43	5.2442e-87	PLS,CTCF-bound
			EH38E3160289	16	363806	364138	6.72641e-42	2.7262e-73	dELS,CTCF-bound
		EH38E1869255	EH38E1869255	17	49779409	49779738	6.82236e-17	8.84818e-35	dELS,CTCF-bound
		EH38E3291352	EH38E3291352	19	12884877	12885098	3.29968e-11	1.63201e-48	dELS,CTCF-bound
			EH38E3291621	19	13078711	13078990	1.6579e-09	4.58391e-40	dELS,CTCF-bound
	Mean corpuscular haemoglobin	EH38E2856427	EH38E2856381	1	198611411	198611655	1.79195e-09	4.10783e-15	dELS	38	47
	f.30050.0.0		EH38E2856427	1	198656590	198656933	3.13435e-10	4.44089e-16	dELS,CTCF-bound
	N=121,250	EH38E2001229	EH38E2001229	2	60383466	60383699	3.38529e-12	6.66134e-16	pELS,CTCF-bound
	VN=258,785		EH38E3346267	2	60483440	60483790	6.98388e-10	8.74851e-11	dELS
		EH38E3540835	EH38E3540835	3	133748289	133748613	1.33227e-15	1.61184e-25	dELS,CTCF-bound
		EH38E3604174	EH38E3604174	4	128177609	128177958	5.19339e-09	1.74301e-09	dELS,CTCF-bound
		EH38E2455314	EH38E2455314	6	25433107	25433323	1.73382e-09	4.54095e-18	dELS
		EH38E3697478	EH38E3697478	6	26031255	26031604	3.28112e-17	5.4251e-32	pELS,CTCF-bound
			EH38E2455763	6	26123404	26123605	3.99036e-09	3.77929e-10	pELS,CTCF-bound
		EH38E3700687	EH38E3700537	6	31402795	31402962	5.10545e-09	1.94053e-08	pELS,CTCF-bound
			EH38E3700572	6	31474971	31475216	4.02122e-08	5.14552e-09	dELS,CTCF-bound
			EH38E3700652	6	31570826	31571065	2.02519e-08	1.99128e-07	pELS
			EH38E3700662	6	31575311	31575655	4.12323e-08	1.87021e-07	PLS,CTCF-bound
			EH38E3700687	6	31586559	31586906	4.04149e-08	6.48262e-10	PLS,CTCF-bound
			EH38E3700696	6	31592921	31593270	1.9707e-08	9.66279e-08	PLS,CTCF-bound
		EH38E3704751	EH38E3704751	6	36634025	36634374	1.11022e-14	1.33498e-27	dELS,CTCF-bound
		EH38E2467336	EH38E3707865	6	41764854	41765160	5.11331e-09	0.0660641	pELS
			EH38E2467222	6	41818660	41818921	2.41433e-11	9.84257e-12	dELS,CTCF-bound
			EH38E3707991	6	41957133	41957479	9.43905e-79	1.75596e-06	dELS
			EH38E2467336	6	42007373	42007721	7.55644e-11	2.43711e-17	dELS,CTCF-bound
		EH38E3734331	EH38E3734206	6	134819879	134820216	1.93947e-08	1.27348e-11	dELS,CTCF-bound
			EH38E2505538	6	134902534	134902785	2.19944e-18	3.09406e-27	dELS,CTCF-bound
			EH38E3734284	6	135002289	135002560	2.15605e-08	2.99514e-09	dELS,CTCF-bound
			EH38E3734331	6	135084105	135084299	7.49453e-19	1.2193e-34	dELS
			EH38E3734354	6	135114412	135114762	8.58861e-10	2.47289e-23	dELS
			EH38E2505720	6	135145068	135145231	5.08613e-09	3.63775e-17	dELS,CTCF-bound
			EH38E3734373	6	135145494	135145834	6.06212e-18	3.93942e-05	dELS,CTCF-bound
			EH38E2505810	6	135242234	135242452	5.53523e-10	4.84557e-10	dELS
		EH38E3736485	EH38E3736485	6	139497318	139497666	4.70702e-09	1.89816e-09	dELS
			EH38E2508816	6	139531828	139532033	2.86465e-09	8.57851e-07	dELS
		EH38E2575790	EH38E2575244	7	100026519	100026726	8.64119e-10	0.000958014	dELS,CTCF-bound
			EH38E3788808	7	100252346	100252675	4.85425e-10	5.58422e-06	dELS
			EH38E2575790	7	100626553	100626901	3.79719e-12	3.12624e-19	dELS,CTCF-bound
		EH38E3104281	EH38E3104281	14	73741532	73741882	5.2827e-10	5.7413e-27	pELS,CTCF-bound
			EH38E3104325	14	73771040	73771304	6.46465e-10	4.28814e-23	dELS
			EH38E3104334	14	73778331	73778511	6.45718e-10	6.82285e-24	dELS
		EH38E1794547	EH38E3160111	16	240233	240434	1.53655e-13	1.13647e-27	dELS,CTCF-bound
			EH38E3160166	16	280929	281265	3.69591e-11	3.49345e-21	pELS
			EH38E1794547	16	307102	307450	2.78101e-65	3.71418e-152	dELS,CTCF-bound
			EH38E3160206	16	307760	308104	1.06473e-11	3.39663e-26	dELS
			EH38E3160266	16	352123	352462	2.72455e-54	6.52339e-114	PLS,CTCF-bound
			EH38E3160289	16	363806	364138	2.29938e-51	7.78862e-97	dELS,CTCF-bound
			EH38E3160516	16	530705	530919	3.27072e-13	6.35978e-11	dELS,CTCF-bound
		EH38E3200083	EH38E3200083	16	88976964	88977289	3.48862e-08	4.25635e-18	PLS,CTCF-bound
		EH38E1869255	EH38E1869255	17	49779409	49779738	7.48845e-13	6.62912e-28	dELS,CTCF-bound
		EH38E3291352	EH38E3291352	19	12884877	12885098	3.1691e-11	3.67001e-57	dELS,CTCF-bound
			EH38E3291621	19	13078711	13078990	1.93005e-10	5.64555e-47	dELS,CTCF-bound
	Mean corpuscular haemoglobin concentration	EH38E2796010	EH38E2796010	1	25506937	25507233	6.46045e-10	5.07356e-09	dELS,CTCF-bound	5	7
	f.30060.0.0		EH38E1329617	1	25555117	25555438	1.94299e-08	3.22883e-06	dELS
	N=121,250	EH38E3872814	EH38E3872814	9	5073726	5074047	7.99361e-15	9.93491e-19	dELS,CTCF-bound
	VN=258,781	EH38E1794547	EH38E1794547	16	307102	307450	1.9984e-15	6.33851e-47	dELS,CTCF-bound
			EH38E3160266	16	352123	352462	2.35501e-12	2.05565e-34	PLS,CTCF-bound
			EH38E3160289	16	363806	364138	1.01094e-10	3.68212e-29	dELS,CTCF-bound
		EH38E1865091	EH38E1865091	17	44283384	44283733	1.32295e-08	7.53803e-06	dELS
	Platelet count	EH38E2799740	EH38E2799740	1	30768964	30769287	5.25414e-09	6.45434e-10	dELS,CTCF-bound	49	58
	f.30080.0.0	EH38E3516931	EH38E3516931	3	56899840	56900180	4.10645e-08	6.61393e-12	dELS
	N=121,250	EH38E2237479	EH38E2237479	3	129579005	129579244	5.72098e-18	4.44089e-16	dELS
	VN=258,785	EH38E3557829	EH38E3557803	3	184176566	184176904	6.45549e-10	1.84076e-10	PLS,CTCF-bound
			EH38E3557829	3	184209627	184209869	2.22045e-15	1.08757e-40	dELS
		EH38E3701789	EH38E3701726	6	32975698	32976044	1.93327e-08	1.03196e-05	dELS
			EH38E3701789	6	33082742	33083054	8.59875e-10	8.42126e-07	dELS,CTCF-bound
		EH38E2463294	EH38E3704569	6	36423216	36423565	6.45577e-10	1.83409e-13	dELS,CTCF-bound
			EH38E3704582	6	36442245	36442595	5.73486e-10	2.41585e-13	pELS,CTCF-bound
			EH38E3704584	6	36442786	36443136	1.05782e-09	1.80522e-13	PLS,CTCF-bound
			EH38E2463294	6	36526108	36526451	1.04717e-10	3.10862e-15	dELS
			EH38E2463311	6	36546299	36546617	3.74263e-10	6.07958e-13	pELS,CTCF-bound
		EH38E2463427	EH38E2463388	6	36609624	36609891	2.86087e-09	0.00012569	dELS,CTCF-bound
			EH38E2463427	6	36644983	36645178	2.02227e-08	6.16598e-10	dELS
		EH38E3734173	EH38E3734173	6	134730033	134730379	5.26004e-09	3.39717e-06	CTCF-only,CTCF-bound
		EH38E3872814	EH38E2679417	9	4799761	4800109	6.14067e-11	2.52465e-12	dELS
			EH38E3872698	9	4833140	4833486	8.87638e-10	1.10578e-13	dELS,CTCF-bound
			EH38E3872714	9	4852417	4852761	7.42791e-11	1.00335e-26	dELS
			EH38E3872725	9	4861774	4862072	1.94462e-08	2.67852e-12	dELS,CTCF-bound
			EH38E3872747	9	4923963	4924159	1.93137e-08	1.10534e-19	dELS,CTCF-bound
			EH38E2679595	9	5072908	5073212	4.91216e-10	1.94356e-11	dELS
			EH38E3872814	9	5073726	5074047	8.81136e-91	7.88288e-205	dELS,CTCF-bound
			EH38E3872827	9	5121161	5121410	4.01901e-14	4.44089e-16	dELS
			EH38E2679643	9	5269275	5269625	6.66671e-09	1.15463e-14	dELS,CTCF-bound
		EH38E3915535	EH38E3915154	9	132584666	132584887	2.51295e-22	1.07717e-39	dELS,CTCF-bound
			EH38E3915535	9	133081601	133081806	1.17363e-50	4.32968e-90	pELS
			EH38E3915568	9	133107851	133108053	5.70611e-44	3.10572e-82	dELS
		EH38E2988676	EH38E2988676	11	119206158	119206336	7.43117e-19	0.0521437	PLS,CTCF-bound
		EH38E1605238	EH38E1605238	12	40202137	40202485	8.5033e-10	1.59872e-14	pELS,CTCF-bound
		EH38E3040781	EH38E3040781	12	110620272	110620572	1.40443e-13	2.59792e-14	dELS,CTCF-bound
			EH38E3040830	12	110689757	110690071	6.46408e-10	2.5067e-10	PLS,CTCF-bound
		EH38E1645156	EH38E3041238	12	111406232	111406440	1.04486e-25	2.74605e-42	pELS,CTCF-bound
			EH38E3041253	12	111412265	111412613	2.8716e-25	1.23044e-42	dELS
			EH38E3041261	12	111418158	111418483	8.26006e-14	1.27771e-29	dELS
			EH38E3041273	12	111426846	111427087	1.79631e-09	6.46418e-10	dELS,CTCF-bound
			EH38E1644506	12	111428799	111429144	9.5679e-13	8.77076e-15	dELS,CTCF-bound
			EH38E3041304	12	111443504	111443853	9.73108e-25	1.78803e-42	dELS
			EH38E3041312	12	111448111	111448283	1.04182e-09	2.41393e-10	dELS,CTCF-bound
			EH38E1644610	12	111570024	111570364	1.27404e-23	6.48135e-40	dELS
			EH38E1644751	12	111766227	111766443	3.67266e-10	0.4767	pELS
			EH38E3041523	12	111841854	111842204	1.27396e-23	4.37721e-39	PLS,CTCF-bound
			EH38E3041546	12	111887662	111887916	8.63059e-13	4.25867e-05	dELS
			EH38E3041562	12	111927354	111927681	6.46337e-10	9.64532e-09	pELS
			EH38E1644969	12	112147545	112147726	8.05415e-11	3.74183e-16	pELS
			EH38E3041684	12	112162936	112163109	6.45539e-10	2.59536e-16	pELS
			EH38E1644995	12	112191825	112192155	1.41949e-31	3.35079e-63	dELS
			EH38E1645156	12	112414273	112414563	1.00046e-40	6.37871e-73	dELS
		EH38E3101965	EH38E3101965	14	68958565	68958862	1.76359e-12	1.10694e-37	dELS,CTCF-bound
			EH38E3102026	14	69022125	69022475	1.04539e-12	9.48116e-31	DNase-H3K4me3
		EH38E3122007	EH38E3122007	14	105860504	105860695	8.72678e-09	5.58283e-17	pELS,CTCF-bound
		EH38E3196185	EH38E3196185	16	85377539	85377704	2.8579e-09	0.0680474	dELS,CTCF-bound
		EH38E1842776	EH38E1842776	17	4932058	4932365	1.95468e-08	3.31524e-18	PLS
		EH38E3225723	EH38E3225707	17	44365698	44366015	1.14883e-09	1.56438e-22	PLS
			EH38E3225723	17	44376132	44376481	9.7744e-13	9.98637e-25	dELS,CTCF-bound
		EH38E1940086	EH38E1940086	19	12943678	12943877	1.70753e-09	4.23886e-23	pELS,CTCF-bound
		EH38E3416031	EH38E3416031	20	1895221	1895565	6.4773e-10	2.76158e-27	PLS,CTCF-bound
		EH38E3445081	EH38E3445081	20	59324098	59324300	6.6099e-17	2.6881e-28	dELS,CTCF-bound
		EH38E3467424	EH38E3467424	22	19724076	19724410	2.86089e-09	8.89999e-06	pELS,CTCF-bound
	Platelet crit	EH38E2799740	EH38E2799740	1	30768964	30769287	1.13531e-12	8.19939e-15	dELS,CTCF-bound	42	46
	f.30090.0.0	EH38E3557829	EH38E3557803	3	184176566	184176904	1.598e-11	4.09472e-12	PLS,CTCF-bound
	N=121,249		EH38E3557829	3	184209627	184209869	1.64772e-22	6.49447e-46	dELS
	VN=258,782	EH38E3734173	EH38E3734173	6	134730033	134730379	6.48977e-10	2.40847e-10	CTCF-only,CTCF-bound
		EH38E2576726	EH38E3789963	7	101598378	101598726	7.93162e-10	1.3134e-17	dELS
			EH38E2576726	7	101856524	101856804	6.66134e-15	5.25101e-31	dELS,CTCF-bound
		EH38E3872814	EH38E2679417	9	4799761	4800109	1.03562e-12	2.27922e-16	dELS
			EH38E3872698	9	4833140	4833486	2.33788e-12	1.84471e-19	dELS,CTCF-bound
			EH38E3872714	9	4852417	4852761	6.43929e-15	3.65076e-35	dELS
			EH38E3872725	9	4861774	4862072	6.4672e-10	1.82857e-16	dELS,CTCF-bound
			EH38E3872747	9	4923963	4924159	6.45566e-10	1.08201e-24	dELS,CTCF-bound
			EH38E2679551	9	4980015	4980362	6.49562e-10	1.19162e-11	dELS
			EH38E2679595	9	5072908	5073212	8.37474e-10	3.13527e-13	dELS
			EH38E3872814	9	5073726	5074047	9.31853e-106	3.95683e-221	dELS,CTCF-bound
			EH38E3872827	9	5121161	5121410	1.09501e-12	1.11022e-15	dELS
		EH38E3915535	EH38E3915154	9	132584666	132584887	2.85894e-09	2.86764e-09	dELS,CTCF-bound
			EH38E3915535	9	133081601	133081806	9.15046e-13	3.23202e-25	pELS
			EH38E3915568	9	133107851	133108053	8.2418e-11	1.33054e-22	dELS
		EH38E2988676	EH38E2988676	11	119206158	119206336	4.94504e-18	0.0442195	PLS,CTCF-bound
		EH38E3040781	EH38E3040781	12	110620272	110620572	1.75826e-12	2.35409e-16	dELS,CTCF-bound
			EH38E3040830	12	110689757	110690071	1.74984e-09	3.28448e-12	PLS,CTCF-bound
		EH38E1645156	EH38E3041238	12	111406232	111406440	1.36462e-29	2.61337e-50	pELS,CTCF-bound
			EH38E3041253	12	111412265	111412613	8.47382e-29	1.21202e-50	dELS
			EH38E3041261	12	111418158	111418483	1.42109e-14	2.34859e-33	dELS
			EH38E3041273	12	111426846	111427087	6.46643e-10	6.45719e-10	dELS,CTCF-bound
			EH38E1644506	12	111428799	111429144	4.0612e-13	4.44089e-16	dELS,CTCF-bound
			EH38E3041304	12	111443504	111443853	1.00427e-28	9.00765e-49	dELS
			EH38E3041312	12	111448111	111448283	4.40841e-08	8.13916e-10	dELS,CTCF-bound
			EH38E1644610	12	111570024	111570364	3.18504e-27	1.48125e-45	dELS
			EH38E1644751	12	111766227	111766443	1.63514e-12	0.209501	pELS
			EH38E3041523	12	111841854	111842204	1.29128e-26	3.16709e-46	PLS,CTCF-bound
			EH38E3041546	12	111887662	111887916	1.23188e-16	2.77558e-05	dELS
			EH38E3041562	12	111927354	111927681	6.45806e-10	5.07765e-09	pELS
			EH38E1644969	12	112147545	112147726	4.30767e-14	2.52199e-23	pELS
			EH38E3041684	12	112162936	112163109	7.39409e-13	3.43145e-23	pELS
			EH38E1644995	12	112191825	112192155	2.65588e-34	2.05976e-73	dELS
			EH38E3041809	12	112382267	112382617	1.27091e-10	4.53476e-32	PLS,CTCF-bound
			EH38E1645156	12	112414273	112414563	5.32594e-43	4.97907e-82	dELS
		EH38E3122007	EH38E3122007	14	105860504	105860695	2.16953e-10	2.51763e-24	pELS,CTCF-bound
			EH38E3122013	14	105863618	105863826	6.45637e-10	0.00145379	PLS
		EH38E3211369	EH38E3211131	17	16466457	16466756	6.89714e-10	2.42908e-13	dELS
			EH38E1849607	17	16940412	16940762	9.17044e-14	9.8099e-18	dELS,CTCF-bound
			EH38E3211369	17	16991383	16991728	1.03571e-11	5.08074e-25	dELS,CTCF-bound
		EH38E1940086	EH38E1940086	19	12943678	12943877	3.72088e-08	1.43598e-19	pELS,CTCF-bound
		EH38E3416031	EH38E3416031	20	1895221	1895565	2.9951e-54	1.11304e-125	PLS,CTCF-bound
		EH38E2125962	EH38E2125962	20	59063434	59063692	6.45966e-10	4.0646e-17	dELS,CTCF-bound
	Mean platelet (thrombocyte) volume	EH38E2089992	EH38E2089992	2	240593391	240593708	1.98352e-08	2.38551e-11	dELS	88	99
	f.30100.0.0		EH38E2090033	2	240638850	240639180	1.75358e-09	4.11877e-10	dELS,CTCF-bound
	N=121,249	EH38E3516931	EH38E3516931	3	56899840	56900180	1.5802e-22	3.1775e-23	dELS
	VN=258,781	EH38E2233973	EH38E2233973	3	124861086	124861364	3.22842e-28	0.834841	dELS,CTCF-bound
		EH38E2237479	EH38E2237479	3	129579005	129579244	2.02667e-18	4.64407e-22	dELS
		EH38E3644083	EH38E3644083	5	76403474	76403665	1.23558e-24	1.1424e-50	pELS,CTCF-bound
		EH38E2389153	EH38E2389153	5	88460003	88460336	5.92918e-10	1.9984e-15	dELS
			EH38E2389447	5	88826715	88826962	6.54794e-10	2.00719e-11	pELS
			EH38E2389543	5	88938495	88938822	4.03468e-08	8.65445e-08	dELS,CTCF-bound
		EH38E2463294	EH38E3704558	6	36387996	36388219	1.43219e-13	1.39153e-27	pELS,CTCF-bound
			EH38E3704569	6	36423216	36423565	2.12885e-25	7.32582e-54	dELS,CTCF-bound
			EH38E3704582	6	36442245	36442595	3.17521e-25	2.67091e-55	pELS,CTCF-bound
			EH38E3704584	6	36442786	36443136	1.47208e-26	1.50558e-58	PLS,CTCF-bound
			EH38E2463294	6	36526108	36526451	1.53643e-31	1.50313e-69	dELS
			EH38E2463311	6	36546299	36546617	1.39722e-24	6.49698e-53	pELS,CTCF-bound
			EH38E3704674	6	36580181	36580453	1.55431e-15	9.44467e-33	dELS,CTCF-bound
			EH38E3704681	6	36591346	36591561	4.44089e-16	5.09556e-32	dELS
			EH38E3704690	6	36595913	36596141	1.33227e-15	6.58571e-31	pELS,CTCF-bound
			EH38E3704691	6	36596403	36596732	6.96121e-20	2.47722e-37	pELS
			EH38E2463388	6	36609624	36609891	4.84279e-12	3.81092e-22	dELS,CTCF-bound
			EH38E2463427	6	36644983	36645178	1.19904e-14	2.7006e-40	dELS
			EH38E3704781	6	36664771	36665120	4.09361e-09	1.9262e-20	dELS
		EH38E2576726	EH38E3789945	7	101564829	101565179	3.6403e-20	4.62116e-43	dELS
			EH38E3789963	7	101598378	101598726	3.02413e-24	3.24222e-48	dELS
			EH38E2576726	7	101856524	101856804	7.96425e-45	4.2221e-83	dELS,CTCF-bound
			EH38E2576849	7	101950646	101950996	3.553e-18	5.20108e-37	dELS,CTCF-bound
			EH38E3790377	7	102062014	102062363	2.77577e-19	1.01438e-36	dELS,CTCF-bound
			EH38E2577502	7	102985447	102985792	5.394e-10	8.54872e-15	dELS
		EH38E3792449	EH38E2579568	7	106668945	106669181	1.17362e-09	4.08551e-07	dELS
			EH38E3792449	7	106731701	106732051	7.5098e-10	6.492e-10	pELS
		EH38E2676977	EH38E2676977	9	469715	469955	6.45552e-10	1.33227e-15	PLS,CTCF-bound
		EH38E3915535	EH38E3915154	9	132584666	132584887	2.16447e-22	1.5605e-56	dELS,CTCF-bound
			EH38E3915535	9	133081601	133081806	7.56689e-64	1.03783e-105	pELS
			EH38E3915568	9	133107851	133108053	3.29778e-55	1.12361e-96	dELS
		EH38E2917603	EH38E2917603	10	95297435	95297779	2.89282e-09	1.25515e-19	dELS
		EH38E1605238	EH38E1605238	12	40202137	40202485	4.12542e-08	5.50318e-11	pELS,CTCF-bound
		EH38E3015395	EH38E3015395	12	49221045	49221376	2.07418e-08	2.92991e-05	dELS
		EH38E3024002	EH38E3023965	12	64631250	64631517	3.29457e-08	5.98979e-21	dELS
			EH38E3024002	12	64669294	64669643	1.48449e-10	4.62415e-34	dELS,CTCF-bound
		EH38E3046854	EH38E3045833	12	120453132	120453425	9.92187e-09	1.79017e-10	dELS,CTCF-bound
			EH38E3046002	12	120689425	120689732	2.10094e-09	4.66649e-12	dELS
			EH38E3046045	12	120738053	120738298	1.75495e-09	1.06541e-16	dELS,CTCF-bound
			EH38E3046057	12	120743695	120743957	3.78935e-11	2.20124e-12	dELS,CTCF-bound
			EH38E1650379	12	120980718	120981015	5.78826e-12	6.62107e-19	PLS
			EH38E1650627	12	121314483	121314768	5.08417e-09	6.4567e-10	dELS,CTCF-bound
			EH38E3046502	12	121456374	121456548	2.17804e-26	1.74808e-46	dELS
			EH38E3046553	12	121518679	121519018	5.77316e-15	2.53212e-19	dELS
			EH38E3046556	12	121522979	121523308	6.50337e-10	1.17993e-19	dELS
			EH38E3046563	12	121530606	121530953	3.20271e-10	1.18294e-10	dELS,CTCF-bound
			EH38E1650819	12	121576259	121576578	3.74244e-23	4.14215e-49	dELS
			EH38E3046620	12	121579472	121579797	1.46105e-13	1.61575e-40	pELS,CTCF-bound
			EH38E1650901	12	121649404	121649744	2.61969e-13	3.20911e-44	dELS,CTCF-bound
			EH38E3046710	12	121678669	121679015	1.61771e-12	7.99249e-07	dELS,CTCF-bound
			EH38E3046776	12	121762269	121762612	1.06231e-26	7.61142e-59	dELS
			EH38E3046789	12	121773554	121773739	2.04521e-08	2.21915e-23	dELS,CTCF-bound
			EH38E3046793	12	121776196	121776467	4.85043e-18	1.76715e-24	dELS,CTCF-bound
			EH38E1651032	12	121787836	121787986	3.24918e-12	1.81988e-28	dELS
			EH38E3046817	12	121789157	121789461	3.95828e-58	1	dELS,CTCF-bound
			EH38E3046854	12	121804871	121805052	1.47924e-28	1.69729e-66	pELS,CTCF-bound
			EH38E1651096	12	121815279	121815514	1.4036e-31	4.7943e-38	dELS,CTCF-bound
			EH38E3046901	12	121837329	121837648	2.3545e-24	8.39631e-61	dELS,CTCF-bound
			EH38E3046958	12	121932549	121932884	2.94058e-17	2.25814e-42	dELS,CTCF-bound
			EH38E3046985	12	121983677	121983994	6.88338e-15	2.46609e-33	dELS
			EH38E3046996	12	122001141	122001440	1.06879e-08	1.32415e-21	dELS
			EH38E3047007	12	122008761	122009104	5.9343e-30	2.78779e-62	dELS
			EH38E3047062	12	122057037	122057326	5.61554e-31	2.24721e-56	dELS,CTCF-bound
			EH38E3047146	12	122117025	122117189	1.50695e-11	2.35323e-12	dELS,CTCF-bound
			EH38E1651436	12	122180610	122180959	2.78807e-17	4.32259e-26	dELS
			EH38E3047268	12	122268700	122268931	3.18257e-09	7.01201e-07	dELS
			EH38E3047387	12	122454467	122454806	6.71063e-12	2.58203e-26	dELS
			EH38E3047388	12	122454827	122455157	3.9746e-14	1.31629e-33	dELS
			EH38E3047400	12	122465888	122466223	2.15383e-14	2.3228e-46	dELS
			EH38E1651670	12	122501389	122501737	6.45617e-10	1.58832e-17	pELS,CTCF-bound
			EH38E3047497	12	122717044	122717272	5.02305e-10	4.01312e-12	pELS
			EH38E3047557	12	122820211	122820548	1.51589e-11	7.07635e-07	dELS
			EH38E3047650	12	122866869	122867184	5.31802e-09	1.7274e-19	pELS
			EH38E3047787	12	122966367	122966716	1.03473e-13	9.5286e-24	PLS,CTCF-bound
			EH38E3048181	12	123443119	123443338	1.55589e-11	1.36557e-14	pELS,CTCF-bound
			EH38E1652476	12	123447851	123448011	1.3462e-10	4.3443e-12	dELS,CTCF-bound
			EH38E1652488	12	123458070	123458382	4.06835e-08	2.41807e-13	PLS,CTCF-bound
			EH38E3048278	12	123583275	123583578	8.91353e-10	6.7927e-10	pELS,CTCF-bound
			EH38E3048426	12	123908963	123909154	3.41357e-10	2.14999e-16	dELS
		EH38E3099993	EH38E3099993	14	64987034	64987250	2.66569e-10	8.7335e-08	pELS,CTCF-bound
		EH38E3101965	EH38E3101965	14	68958565	68958862	1.00364e-13	4.68742e-53	dELS,CTCF-bound
			EH38E3102026	14	69022125	69022475	1.78457e-12	9.97749e-43	DNase-H3K4me3
		EH38E3118741	EH38E3118610	14	103006184	103006462	6.58223e-10	1.5421e-13	dELS
			EH38E3118723	14	103102135	103102341	6.46375e-10	2.7045e-13	dELS,CTCF-bound
			EH38E3118741	14	103109863	103110212	1.61204e-13	1.59081e-20	dELS,CTCF-bound
		EH38E3205481	EH38E1842776	17	4932058	4932365	6.46484e-10	2.37978e-23	PLS
			EH38E3205481	17	4934164	4934513	3.888e-12	1.48877e-42	PLS,CTCF-bound
		EH38E3215756	EH38E3215756	17	28645076	28645426	4.2616e-08	4.44089e-16	PLS,CTCF-bound
		EH38E3225723	EH38E3225723	17	44376132	44376481	3.42342e-10	3.55271e-15	dELS,CTCF-bound
		EH38E3274941	EH38E3274941	18	70169740	70170090	1.66188e-16	8.71047e-43	dELS
			EH38E3274947	18	70184628	70184882	9.29723e-12	0.00147168	dELS
			EH38E3274980	18	70256976	70257324	9.95296e-09	6.46712e-10	dELS
		EH38E3293956	EH38E3293956	19	16195449	16195790	1.20419e-08	5.70655e-14	dELS
		EH38E3416031	EH38E3416031	20	1895221	1895565	1.14699e-50	3.99505e-99	PLS,CTCF-bound
		EH38E3445081	EH38E3445081	20	59324098	59324300	1.24055e-21	9.0205e-38	dELS,CTCF-bound
		EH38E3467424	EH38E3467424	22	19724076	19724410	6.45357e-10	3.27881e-06	pELS,CTCF-bound
	Platelet distribution width	EH38E2847676	EH38E2847676	1	171252131	171252311	2.864e-09	5.63105e-12	pELS,CTCF-bound	38	40
	f.30110.0.0		EH38E1397112	1	171425249	171425563	9.01246e-12	4.52479e-10	dELS
	N=121,249		EH38E2847811	1	171640265	171640583	4.01378e-09	0.00101491	dELS
	VN=258,781	EH38E2848226	EH38E2848226	1	172645183	172645385	3.07459e-10	6.45589e-10	dELS,CTCF-bound
		EH38E3403542	EH38E3403542	2	224618297	224618473	2.78321e-10	2.38809e-13	dELS
		EH38E2237479	EH38E2237479	3	129579005	129579244	1.77636e-15	8.99303e-12	dELS
		EH38E2389153	EH38E2389153	5	88460003	88460336	1.80716e-10	8.00217e-05	dELS
		EH38E2576726	EH38E3789945	7	101564829	101565179	8.19276e-21	3.39219e-35	dELS
			EH38E3789963	7	101598378	101598726	9.19229e-22	8.81527e-40	dELS
			EH38E2576726	7	101856524	101856804	4.08297e-43	1.94275e-70	dELS,CTCF-bound
			EH38E2576849	7	101950646	101950996	7.93447e-20	5.38166e-35	dELS,CTCF-bound
			EH38E3790377	7	102062014	102062363	7.93503e-19	1.0739e-34	dELS,CTCF-bound
		EH38E2577502	EH38E2577502	7	102985447	102985792	9.85797e-09	3.36854e-22	dELS
		EH38E2676977	EH38E2676924	9	387967	388274	4.06625e-08	1.80089e-12	dELS
			EH38E2676977	9	469715	469955	2.40221e-11	7.77841e-17	PLS,CTCF-bound
			EH38E2677157	9	677830	678153	8.90562e-11	5.5711e-13	dELS,CTCF-bound
		EH38E3872814	EH38E3872814	9	5073726	5074047	1.61318e-40	1.55137e-80	dELS,CTCF-bound
		EH38E3915535	EH38E3915154	9	132584666	132584887	5.42944e-12	1.8142e-21	dELS,CTCF-bound
			EH38E3915535	9	133081601	133081806	1.12543e-28	2.88611e-40	pELS
			EH38E3915568	9	133107851	133108053	1.94908e-24	1.00512e-35	dELS
		EH38E3015420	EH38E3015420	12	49256304	49256542	1.7319e-09	2.44249e-15	dELS
		EH38E3101965	EH38E3101965	14	68958565	68958862	9.69843e-09	3.96723e-26	dELS,CTCF-bound
			EH38E3102026	14	69022125	69022475	1.96908e-09	1.15721e-17	DNase-H3K4me3
		EH38E1842776	EH38E1842776	17	4932058	4932365	5.49005e-13	5.93453e-39	PLS
			EH38E3205569	17	4997421	4997768	6.22742e-09	9.70076e-09	PLS,CTCF-bound
		EH38E2125962	EH38E3444459	20	58613533	58613696	2.88067e-09	1.66755e-12	dELS,CTCF-bound
			EH38E2125722	20	58823397	58823611	4.44089e-15	3.4297e-26	dELS
			EH38E3444712	20	58868798	58869142	2.38016e-08	2.29816e-14	dELS,CTCF-bound
			EH38E3444728	20	58879581	58879901	1.01944e-08	5.37549e-21	dELS
			EH38E3444746	20	58891148	58891481	4.12528e-08	3.35244e-30	PLS,CTCF-bound
			EH38E2125855	20	58944586	58944936	7.73542e-23	2.34364e-44	dELS
			EH38E3444804	20	58981090	58981400	1.08358e-13	1.99093e-19	PLS,CTCF-bound
			EH38E3444846	20	59004116	59004431	1.65767e-09	5.55112e-16	dELS,CTCF-bound
			EH38E3444856	20	59008813	59009093	1.04614e-18	1.56559e-31	pELS,CTCF-bound
			EH38E2125915	20	59011612	59011959	1.38965e-16	8.72457e-40	dELS,CTCF-bound
			EH38E2125962	20	59063434	59063692	1.73595e-68	1.83551e-145	dELS,CTCF-bound
			EH38E3444959	20	59151950	59152121	2.66453e-15	2.38595e-18	dELS
			EH38E3445024	20	59222221	59222512	6.19949e-21	1.35834e-45	dELS,CTCF-bound
			EH38E3445081	20	59324098	59324300	8.33506e-62	2.79671e-129	dELS,CTCF-bound
			EH38E2126189	20	59359913	59360222	4.04102e-08	2.88658e-14	dELS
	Lymphocyte count	EH38E1372265	EH38E1372265	1	101278914	101279140	2.44272e-36	8.12976e-87	dELS,CTCF-bound	68	78
	f.30120.0.0	EH38E3357249	EH38E2015533	2	88859176	88859417	9.38936e-10	6.02314e-10	pELS,CTCF-bound
	N=121,030		EH38E2015534	2	88859521	88859867	3.3824e-12	2.33147e-15	pELS,CTCF-bound
	VN=258,331		EH38E3357247	2	88859942	88860221	4.38793e-59	8.10851e-65	pELS
			EH38E3357248	2	88860461	88860693	6.3901e-84	1.0913e-144	PLS
			EH38E3357249	2	88860782	88861036	3.40599e-64	2.50953e-181	PLS
			EH38E2015538	2	88861094	88861327	1.76791e-50	3.57351e-151	PLS,CTCF-bound
			EH38E3357250	2	88861490	88861819	1.87339e-22	2.52157e-34	PLS,CTCF-bound
			EH38E3357253	2	88865648	88865917	4.51975e-24	4.81293e-85	dELS
		EH38E2266769	EH38E2266767	3	187744592	187744837	9.27937e-09	0.0206053	pELS,CTCF-bound
			EH38E2266768	3	187744840	187745082	3.33067e-16	4.66835e-06	pELS,CTCF-bound
			EH38E2266769	3	187745086	187745263	2.23166e-12	3.60805e-19	pELS,CTCF-bound
			EH38E2266959	3	187943074	187943280	7.2524e-11	0.00136169	dELS
		EH38E3701020	EH38E3699932	6	30696621	30696920	6.42792e-09	1.48094e-09	pELS
			EH38E3699944	6	30716265	30716598	2.85319e-09	1.15254e-09	pELS
			EH38E3699986	6	30739743	30740084	4.24954e-11	6.52146e-10	dELS,CTCF-bound
			EH38E3700005	6	30751988	30752154	6.45941e-10	6.21519e-10	pELS
			EH38E3700022	6	30770292	30770474	1.02361e-09	2.8505e-10	dELS,CTCF-bound
			EH38E3700089	6	30829719	30830013	6.46039e-10	6.21816e-10	pELS,CTCF-bound
			EH38E3700092	6	30830770	30830940	2.05738e-10	2.61055e-10	PLS
			EH38E3700093	6	30831139	30831461	6.45559e-10	1.34881e-11	pELS
			EH38E3700106	6	30843639	30843984	6.96924e-10	3.71214e-12	dELS
			EH38E2458693	6	30857753	30857988	6.84369e-11	6.88782e-12	dELS
			EH38E3700127	6	30869557	30869844	2.92431e-10	3.12084e-12	dELS
			EH38E3700178	6	30894484	30894685	4.02648e-08	6.45553e-10	dELS
			EH38E2458813	6	30998774	30999123	6.45537e-10	9.00562e-15	dELS
			EH38E3700258	6	31005733	31006070	8.45084e-10	2.66454e-14	dELS
			EH38E2458856	6	31060188	31060531	1.23298e-11	1.23785e-11	dELS,CTCF-bound
			EH38E3700400	6	31186144	31186369	6.04561e-12	2.38587e-13	dELS,CTCF-bound
			EH38E3700412	6	31197032	31197378	8.31335e-12	2.16049e-13	pELS,CTCF-bound
			EH38E3700537	6	31402795	31402962	4.73286e-11	2.29816e-14	pELS,CTCF-bound
			EH38E3700572	6	31474971	31475216	7.98451e-11	1.40807e-17	dELS,CTCF-bound
			EH38E3700591	6	31496178	31496517	7.69591e-11	2.8217e-16	pELS
			EH38E3700643	6	31560328	31560676	6.45581e-10	1.67923e-10	dELS,CTCF-bound
			EH38E3700652	6	31570826	31571065	6.45559e-10	4.78475e-17	pELS
			EH38E3700662	6	31575311	31575655	6.45554e-10	3.71663e-18	PLS,CTCF-bound
			EH38E3700687	6	31586559	31586906	6.45545e-10	7.60846e-18	PLS,CTCF-bound
			EH38E3700696	6	31592921	31593270	2.48374e-10	7.28425e-18	PLS,CTCF-bound
			EH38E3701010	6	31841499	31841801	9.97512e-09	4.99239e-17	dELS
			EH38E3701020	6	31857815	31858109	1.27534e-09	1.33285e-18	dELS
			EH38E2459583	6	31863712	31864061	2.37366e-09	3.94975e-17	pELS,CTCF-bound
			EH38E2459665	6	31948874	31949223	6.10696e-11	6.29187e-18	dELS
			EH38E3701131	6	31958908	31959258	1.25731e-09	8.48036e-17	PLS,CTCF-bound
			EH38E3701184	6	32041043	32041203	2.01491e-08	1.16987e-15	dELS
			EH38E3701330	6	32183622	32183775	5.09271e-09	8.05092e-13	pELS,CTCF-bound
			EH38E3701332	6	32184263	32184472	1.1545e-09	2.66454e-15	PLS
			EH38E3701351	6	32191849	32192172	1.16158e-09	1.11022e-15	pELS,CTCF-bound
			EH38E3701394	6	32255880	32256037	5.09476e-09	3.74367e-13	pELS
			EH38E2459925	6	32298658	32298875	5.0722e-09	2.93765e-13	dELS
		EH38E3872814	EH38E3872814	9	5073726	5074047	3.8769e-13	6.37294e-45	dELS,CTCF-bound
		EH38E3113833	EH38E3113833	14	95713628	95713890	3.24822e-10	0.0652955	pELS
		EH38E1747146	EH38E1747081	14	105745623	105745935	6.50535e-10	1.66967e-06	dELS
			EH38E3122003	14	105858790	105859073	7.03194e-24	1.5795e-38	pELS
			EH38E3122004	14	105859111	105859461	1.08205e-47	1.44865e-35	pELS
			EH38E3122005	14	105859496	105859681	7.7877e-18	2.82597e-40	PLS
			EH38E1747141	14	105860210	105860382	4.83833e-78	4.24105e-14	pELS
			EH38E3122007	14	105860504	105860695	3.63771e-102	5.6012e-203	pELS,CTCF-bound
			EH38E3122008	14	105860714	105860988	1.46886e-96	2.94591e-115	pELS
			EH38E3122009	14	105861277	105861620	3.49841e-83	3.13087e-162	pELS
			EH38E3122010	14	105861682	105861934	2.56072e-45	1.25503e-70	pELS
			EH38E3122011	14	105862013	105862363	2.64899e-13	2.44249e-15	pELS
			EH38E1747146	14	105862560	105862909	4.41634e-127	1.09212e-281	pELS
			EH38E1747147	14	105862986	105863230	2.87113e-121	2.60218e-234	PLS,CTCF-bound
			EH38E3122012	14	105863270	105863582	1.75844e-149	0	PLS,CTCF-bound
			EH38E3122013	14	105863618	105863826	3.11538e-125	1.52877e-42	PLS
			EH38E3122014	14	105863874	105864069	1.14997e-71	2.18516e-122	PLS
			EH38E3122015	14	105864104	105864448	1.04804e-52	2.71853e-101	PLS
			EH38E3122018	14	105865428	105865778	2.15383e-12	0.015363	PLS,CTCF-bound
		EH38E3122548	EH38E3122548	14	106851290	106851551	4.02149e-08	1.47962e-07	PLS
		EH38E3294193	EH38E3294193	19	16400946	16401266	4.81456e-08	6.297e-10	dELS,CTCF-bound
			EH38E3294406	19	16618278	16618607	4.76059e-09	1.30756e-08	dELS
		EH38E3470445	EH38E3470428	22	22881107	22881447	2.13655e-80	2.15155e-155	pELS,CTCF-bound
			EH38E3470439	22	22885528	22885749	7.00191e-27	1.62468e-57	pELS
			EH38E3470444	22	22887982	22888325	5.46044e-69	8.76402e-106	pELS,CTCF-bound
			EH38E3470445	22	22888704	22888989	6.64563e-100	2.52794e-183	pELS,CTCF-bound
			EH38E3470446	22	22889069	22889317	6.52423e-20	0.00212371	pELS
			EH38E3470447	22	22889516	22889781	3.25442e-10	0.00214359	pELS
			EH38E3470453	22	22894200	22894536	3.47216e-10	0.00216347	pELS
	Monocyte count	EH38E2824975	EH38E2824975	1	92981245	92981575	1.39068e-19	1.69962e-27	dELS,CTCF-bound	11	12
	f.30130.0.0	EH38E2667824	EH38E2667824	8	129666360	129666710	1.15134e-09	5.0133e-19	dELS,CTCF-bound
	N=121,030		EH38E3860223	8	129667420	129667653	3.09053e-08	0.000121544	dELS
	VN=258,331	EH38E3041240	EH38E3041240	12	111406927	111407276	4.08081e-08	2.12828e-16	pELS,CTCF-bound
		EH38E1662970	EH38E1662970	13	28049356	28049512	2.49041e-11	2.90651e-43	dELS,CTCF-bound
		EH38E3149440	EH38E3149440	15	79898831	79899176	9.284e-18	1.67405e-29	PLS,CTCF-bound
		EH38E3196980	EH38E3196900	16	85914138	85914374	2.64047e-10	7.3852e-13	pELS
			EH38E3196942	16	85947785	85948069	2.33982e-11	7.49166e-19	dELS
			EH38E3196980	16	85982527	85982877	1.34986e-45	3.64536e-115	pELS
		EH38E3211369	EH38E3211369	17	16991383	16991728	1.45223e-10	2.88658e-15	dELS,CTCF-bound
		EH38E1933079	EH38E1933079	19	3179862	3180048	4.07917e-08	3.00275e-18	pELS,CTCF-bound
		EH38E3465789	EH38E3465789	22	17156896	17157153	4.21569e-46	2.86969e-91	dELS,CTCF-bound
	Neutrophill count	EH38E3400401	EH38E2075140	2	218135419	218135691	1.85763e-10	5.33573e-13	dELS	9	9
	f.30140.0.0		EH38E3400401	2	218217311	218217497	3.25073e-13	2.9255e-29	PLS,CTCF-bound
	N=121,030		EH38E3400484	2	218284367	218284710	1.80078e-13	3.1597e-29	pELS
	VN=258,331	EH38E3588924	EH38E3588924	4	73836999	73837279	1.96439e-08	1.36557e-14	pELS,CTCF-bound
		EH38E3872814	EH38E3872814	9	5073726	5074047	1.02196e-30	7.36972e-38	dELS,CTCF-bound
		EH38E3872814	EH38E1644995	12	112191825	112192155	6.45731e-10	3.91452e-11	dELS
			EH38E3872814	12	112414273	112414563	8.50425e-10	5.68878e-13	dELS
		EH38E1861329	EH38E1861329	17	40014537	40014883	1.95819e-08	3.44169e-15	PLS,CTCF-bound
		EH38E1933079	EH38E1933079	19	3179862	3180048	3.22194e-24	7.33123e-63	pELS,CTCF-bound
	Eosinophill count	EH38E3538570	EH38E3538570	3	128617570	128617920	1.4322e-10	2.11497e-12	dELS,CTCF-bound	10	10
	f.30150.0.0		EH38E2236666	3	128619534	128619882	5.16741e-09	9.48525e-11	dELS,CTCF-bound
	N=121,030	EH38E3660721	EH38E2408235	5	132180234	132180565	1.82479e-09	3.88578e-15	pELS,CTCF-bound
	VN=258,331		EH38E2408350	5	132278037	132278387	1.02984e-18	1.18306e-24	dELS,CTCF-bound
			EH38E3660721	5	132639680	132640013	8.25573e-12	1.02123e-24	pELS,CTCF-bound
		EH38E3873296	EH38E3873296	9	6414146	6414309	3.43874e-17	6.97873e-38	pELS,CTCF-bound
			EH38E3873372	9	6620925	6621103	3.63753e-12	9.25763e-21	dELS
		EH38E3915535	EH38E3915535	9	133081601	133081806	6.45602e-10	6.45534e-10	pELS
			EH38E3915568	9	133107851	133108053	1.98018e-09	6.5766e-10	dELS
		EH38E3294092	EH38E3294092	19	16328395	16328744	1.82676e-12	1.82611e-23	dELS,CTCF-bound
	Basophill count	EH38E3901209	EH38E3901209	9	110256044	110256228	3.86227e-08	0.0617322	pELS,CTCF-bound	8	12
	f.30160.0.0	EH38E3122012	EH38E1747141	14	105860210	105860382	1.49436e-13	0.00600541	pELS
	N=121,030		EH38E3122007	14	105860504	105860695	2.15271e-10	3.98377e-25	pELS,CTCF-bound
	VN=258,331		EH38E3122008	14	105860714	105860988	6.51769e-09	2.95874e-13	pELS
			EH38E1747146	14	105862560	105862909	1.91473e-08	1.66228e-35	pELS
			EH38E3122012	14	105863270	105863582	1.97753e-12	2.18126e-37	PLS,CTCF-bound
			EH38E3122013	14	105863618	105863826	9.614e-09	2.86557e-06	PLS
		EH38E3304276	EH38E3304276	19	38428487	38428688	1.14807e-09	1.30229e-13	dELS,CTCF-bound
			EH38E3304288	19	38439733	38439915	5.49101e-09	3.17478e-09	dELS
			EH38E3304292	19	38441705	38441953	6.47753e-10	4.098e-08	dELS,CTCF-bound
			EH38E3304295	19	38442933	38443129	5.62227e-09	7.21865e-07	dELS
		EH38E3470428	EH38E3470428	22	22881107	22881447	9.46294e-09	1.03253e-19	pELS,CTCF-bound
	Lymphocyte percentage	EH38E1372265	EH38E1372120	1	101112022	101112372	6.1349e-09	0.000148335	dELS,CTCF-bound	36	46
	f.30180.0.0		EH38E1372265	1	101278914	101279140	1.54515e-28	1.2251e-70	dELS,CTCF-bound
	N=121,030	EH38E2859331	EH38E2859331	1	203305827	203306019	1.39203e-08	0.179367	pELS,CTCF-bound
	VN=258,336	EH38E3357249	EH38E2015533	2	88859176	88859417	4.02083e-11	4.26449e-07	pELS,CTCF-bound
			EH38E2015534	2	88859521	88859867	1.95678e-16	4.61853e-14	pELS,CTCF-bound
			EH38E3357247	2	88859942	88860221	8.40698e-59	2.15278e-70	pELS
			EH38E3357248	2	88860461	88860693	4.75122e-75	5.81714e-145	PLS
			EH38E3357249	2	88860782	88861036	3.11093e-53	6.99419e-168	PLS
			EH38E2015538	2	88861094	88861327	2.43954e-40	4.4004e-142	PLS,CTCF-bound
			EH38E3357250	2	88861490	88861819	1.07232e-17	8.12275e-27	PLS,CTCF-bound
			EH38E3357253	2	88865648	88865917	1.69392e-21	1.0028e-77	dELS
		EH38E2266769	EH38E2266768	3	187744840	187745082	1.32481e-11	0.000914657	pELS,CTCF-bound
			EH38E2266769	3	187745086	187745263	8.78786e-12	5.28577e-13	pELS,CTCF-bound
			EH38E2266959	3	187943074	187943280	2.75335e-14	0.000150208	dELS
		EH38E3872814	EH38E3872814	9	5073726	5074047	1.31246e-46	3.66223e-104	dELS,CTCF-bound
		EH38E3880425	EH38E3880424	9	33795822	33796166	5.48691e-10	0.00831046	pELS
			EH38E3880425	9	33796438	33796601	4.08232e-08	5.48125e-06	pELS,CTCF-bound
		EH38E3086067	EH38E3086067	14	22282455	22282802	1.19096e-11	1.10497e-16	pELS,CTCF-bound
		EH38E3113833	EH38E3113833	14	95713628	95713890	3.22875e-10	0.0257805	pELS
		EH38E3122012	EH38E1747081	14	105745623	105745935	6.45773e-10	7.08427e-10	dELS
			EH38E3122003	14	105858790	105859073	1.91543e-24	1.26533e-31	pELS
			EH38E3122004	14	105859111	105859461	1.70382e-44	1.4931e-33	pELS
			EH38E3122005	14	105859496	105859681	3.0557e-18	3.76197e-38	PLS
			EH38E1747141	14	105860210	105860382	2.1021e-64	1.52733e-09	pELS
			EH38E3122007	14	105860504	105860695	5.48521e-98	9.64048e-199	pELS,CTCF-bound
			EH38E3122008	14	105860714	105860988	7.5175e-83	6.23672e-106	pELS
			EH38E3122009	14	105861277	105861620	7.30446e-68	1.89388e-156	pELS
			EH38E3122010	14	105861682	105861934	8.12883e-38	3.68025e-77	pELS
			EH38E3122011	14	105862013	105862363	5.83508e-10	4.55513e-12	pELS
			EH38E1747146	14	105862560	105862909	1.97046e-114	9.60413e-278	pELS
			EH38E1747147	14	105862986	105863230	9.03659e-106	1.59705e-222	PLS,CTCF-bound
			EH38E3122012	14	105863270	105863582	1.33372e-131	0	PLS,CTCF-bound
			EH38E3122013	14	105863618	105863826	9.72815e-114	5.17038e-41	PLS
			EH38E3122014	14	105863874	105864069	8.07824e-69	3.07897e-126	PLS
			EH38E3122015	14	105864104	105864448	2.25914e-50	2.71268e-93	PLS
			EH38E3122018	14	105865428	105865778	8.50326e-10	0.0556218	PLS,CTCF-bound
		EH38E1861329	EH38E1861329	17	40014537	40014883	9.7442e-09	9.36108e-11	PLS,CTCF-bound
		EH38E1933079	EH38E1933079	19	3179862	3180048	1.97942e-10	8.53931e-20	pELS,CTCF-bound
		EH38E3470445	EH38E3470428	22	22881107	22881447	6.76065e-84	2.31971e-142	pELS,CTCF-bound
			EH38E3470429	22	22881492	22881752	6.2388e-10	5.17692e-05	pELS,CTCF-bound
			EH38E3470439	22	22885528	22885749	5.09209e-27	1.05167e-64	pELS
			EH38E3470444	22	22887982	22888325	1.49556e-52	3.43031e-90	pELS,CTCF-bound
			EH38E3470445	22	22888704	22888989	2.53965e-100	1.62362e-151	pELS,CTCF-bound
			EH38E3470446	22	22889069	22889317	5.9952e-15	1.26023e-29	pELS
			EH38E3470447	22	22889516	22889781	3.29294e-10	2.44249e-15	pELS
			EH38E3470452	22	22893950	22894189	4.87205e-09	2.19175e-08	pELS
	Eosinophill percentage	EH38E3357249	EH38E3357248	2	88860461	88860693	5.09012e-10	3.69423e-21	PLS	25	29
	f.30210.0.0		EH38E3357249	2	88860782	88861036	6.34538e-10	5.96935e-30	PLS
	N=121,030		EH38E3357253	2	88865648	88865917	6.38702e-10	4.17555e-13	dELS
	VN=258,336	EH38E3538570	EH38E2236566	3	128497636	128497984	1.79389e-08	5.24203e-11	dELS,CTCF-bound
			EH38E3538570	3	128617570	128617920	5.85532e-13	2.57541e-20	dELS,CTCF-bound
			EH38E2236666	3	128619534	128619882	6.02851e-14	1.09726e-17	dELS,CTCF-bound
		EH38E3660721	EH38E2408235	5	132180234	132180565	7.55734e-10	3.66374e-15	pELS,CTCF-bound
			EH38E2408350	5	132278037	132278387	1.3216e-19	4.64953e-23	dELS,CTCF-bound
			EH38E3660571	5	132446684	132446976	4.73873e-08	9.75759e-08	dELS,CTCF-bound
			EH38E3660721	5	132639680	132640013	7.01661e-14	2.82209e-23	pELS,CTCF-bound
		EH38E3873296	EH38E3873296	9	6414146	6414309	4.66162e-21	5.07099e-43	pELS,CTCF-bound
			EH38E3873372	9	6620925	6621103	1.83187e-14	2.06377e-23	dELS
		EH38E3915423	EH38E3915423	9	132993634	132993982	1.00386e-08	3.24223e-11	dELS
			EH38E3915535	9	133081601	133081806	2.85361e-09	2.91128e-09	pELS
			EH38E3915568	9	133107851	133108053	1.09317e-08	2.40059e-07	dELS
		EH38E3122012	EH38E3122004	14	105859111	105859461	2.13168e-10	3.94001e-06	pELS
			EH38E1747141	14	105860210	105860382	3.41636e-18	0.0308165	pELS
			EH38E3122007	14	105860504	105860695	1.81326e-19	1.33973e-31	pELS,CTCF-bound
			EH38E3122008	14	105860714	105860988	2.8876e-23	3.66621e-22	pELS
			EH38E3122009	14	105861277	105861620	2.40647e-10	5.05814e-23	pELS
			EH38E3122010	14	105861682	105861934	3.4449e-09	4.58522e-14	pELS
			EH38E1747146	14	105862560	105862909	1.07747e-16	7.70179e-38	pELS
			EH38E1747147	14	105862986	105863230	2.44249e-15	5.43473e-46	PLS,CTCF-bound
			EH38E3122012	14	105863270	105863582	8.88178e-16	1.62548e-47	PLS,CTCF-bound
			EH38E3122013	14	105863618	105863826	3.13748e-18	4.04827e-11	PLS
			EH38E3122014	14	105863874	105864069	3.24407e-13	1.67689e-20	PLS
		EH38E3294092	EH38E3294092	19	16328395	16328744	1.53766e-13	7.12748e-25	dELS,CTCF-bound
		EH38E3470428	EH38E3470428	22	22881107	22881447	4.25215e-13	6.97424e-25	pELS,CTCF-bound
			EH38E3470445	22	22888704	22888989	3.66393e-11	2.30442e-22	pELS,CTCF-bound
	Basophill percentage	N/A	N/A	N/A	N/A	N/A	N/A	N/A	N/A	0	0
	f.30220.0.0
	N=121,030
	VN= 258,336
	Reticulocyte percentage	EH38E3513248	EH38E3513248	3	50288676	50288965	3.90088e-12	2.88724e-22	dELS,CTCF-bound	25	25
	f.30240.0.0	EH38E3635921	EH38E3635921	5	52804298	52804526	1.15238e-09	5.94042e-19	dELS
	N=119,390	EH38E3699606	EH38E3699572	6	30120467	30120779	4.21663e-13	9.26246e-26	dELS
	VN=254,545		EH38E3699573	6	30121990	30122323	3.57847e-12	2.20178e-23	dELS
			EH38E3699574	6	30122553	30122891	3.09941e-12	2.21535e-23	dELS
			EH38E2458125	6	30123872	30124180	2.35878e-12	2.35286e-25	dELS
			EH38E3699576	6	30124454	30124727	2.39819e-12	1.37343e-23	dELS,CTCF-bound
			EH38E3699578	6	30127225	30127569	1.00719e-12	1.48126e-23	dELS
			EH38E3699579	6	30127623	30127887	1.01313e-12	7.17807e-25	dELS
			EH38E3699581	6	30128160	30128486	1.05449e-12	7.07019e-24	dELS
			EH38E3699582	6	30129262	30129610	7.33413e-13	8.90237e-24	dELS
			EH38E3699583	6	30129840	30130188	2.31246e-12	5.55402e-24	dELS,CTCF-bound
			EH38E2458133	6	30131015	30131362	1.21933e-11	1.33151e-24	pELS,CTCF-bound
			EH38E3699597	6	30150151	30150495	1.7512e-10	1.64678e-25	dELS
			EH38E3699606	6	30156758	30157094	2.3278e-12	3.02474e-28	dELS
			EH38E3699618	6	30171581	30171909	9.30405e-11	2.60952e-26	dELS,CTCF-bound
		EH38E3736485	EH38E3736485	6	139497318	139497666	2.44528e-08	6.38142e-19	dELS
			EH38E2508816	6	139531828	139532033	6.67621e-12	4.6585e-13	dELS
		EH38E3872814	EH38E3872814	9	5073726	5074047	3.52163e-13	2.2208e-31	dELS,CTCF-bound
		EH38E3104281	EH38E3104281	14	73741532	73741882	2.04281e-14	4.62085e-31	pELS,CTCF-bound
			EH38E3104325	14	73771040	73771304	8.55164e-12	3.35793e-22	dELS
			EH38E3104334	14	73778331	73778511	4.21019e-12	1.78532e-22	dELS
		EH38E3260344	EH38E3259946	18	23190023	23190366	1.76767e-09	1.4311e-11	dELS
			EH38E3260344	18	23845125	23845336	3.24407e-13	9.21485e-14	dELS
		EH38E2124446	EH38E2124446	20	57415125	57415475	8.72235e-18	1.73186e-43	dELS,CTCF-bound
	Reticulocyte count	EH38E3513248	EH38E3513248	3	50288676	50288965	2.68366e-11	1.62816e-21	dELS,CTCF-bound	24	27
	f.30250.0.0	EH38E2228880	EH38E2228880	3	115148897	115149111	5.68246e-09	0.388664	pELS,CTCF-bound
	N=119,390	EH38E3635921	EH38E3635921	5	52804298	52804526	2.85462e-09	4.12693e-18	dELS
	VN=254,545	EH38E3699606	EH38E3699472	6	29966076	29966414	1.13429e-08	5.33316e-06	dELS,CTCF-bound
			EH38E3699572	6	30120467	30120779	4.28546e-14	9.96117e-26	dELS
			EH38E3699573	6	30121990	30122323	6.99996e-13	2.29835e-23	dELS
			EH38E3699574	6	30122553	30122891	6.6902e-13	2.35328e-23	dELS
			EH38E2458125	6	30123872	30124180	4.70735e-13	3.08385e-25	dELS
			EH38E3699576	6	30124454	30124727	3.67484e-13	1.30711e-23	dELS,CTCF-bound
			EH38E3699578	6	30127225	30127569	8.23785e-14	1.65937e-23	dELS
			EH38E3699579	6	30127623	30127887	1.05915e-13	1.04591e-24	dELS
			EH38E3699581	6	30128160	30128486	1.94733e-13	7.68387e-24	dELS
			EH38E3699582	6	30129262	30129610	9.61453e-14	1.01577e-23	dELS
			EH38E3699583	6	30129840	30130188	3.55844e-13	5.82074e-24	dELS,CTCF-bound
			EH38E2458133	6	30131015	30131362	1.53224e-12	1.44016e-24	pELS,CTCF-bound
			EH38E3699597	6	30150151	30150495	1.83692e-11	1.81058e-25	dELS
			EH38E3699606	6	30156758	30157094	1.04139e-13	3.89626e-28	dELS
			EH38E3699618	6	30171581	30171909	8.26161e-12	2.39522e-26	dELS,CTCF-bound
		EH38E3707991	EH38E3707991	6	41957133	41957479	8.48469e-11	0.231315	dELS
		EH38E2508816	EH38E2508816	6	139531828	139532033	6.4556e-10	1.37815e-10	dELS
		EH38E3872814	EH38E3872814	9	5073726	5074047	1.33227e-15	9.19047e-31	dELS,CTCF-bound
		EH38E3104281	EH38E3104281	14	73741532	73741882	8.21565e-14	8.14251e-27	pELS,CTCF-bound
			EH38E3104325	14	73771040	73771304	1.1745e-10	1.12018e-18	dELS
			EH38E3104334	14	73778331	73778511	6.50624e-11	6.14245e-19	dELS
		EH38E3259946	EH38E3259946	18	23190023	23190366	5.31216e-09	3.00936e-11	dELS
		EH38E3260344	EH38E3260344	18	23845125	23845336	5.14111e-12	8.39995e-13	dELS
		EH38E2124446	EH38E2124446	20	57415125	57415475	9.53103e-18	6.50134e-45	dELS,CTCF-bound
	Mean reticulocyte volume	EH38E2796010	EH38E2795867	1	25239696	25240046	4.05724e-10	2.72648e-17	pELS,CTCF-bound	16	20
	f.30260.0.0		EH38E2796010	1	25506937	25507233	1.72135e-13	1.75089e-27	dELS,CTCF-bound
	N=119,390		EH38E1329617	1	25555117	25555438	6.46046e-10	3.80891e-19	dELS
	VN=254,546	EH38E1389519	EH38E1389519	1	158833311	158833598	2.85879e-09	1.69325e-20	dELS,CTCF-bound
		EH38E3699606	EH38E3699606	6	30156758	30157094	5.61062e-12	9.2914e-21	dELS
		EH38E3704751	EH38E3704751	6	36634025	36634374	6.06955e-09	2.75389e-25	dELS,CTCF-bound
		EH38E3708004	EH38E3707865	6	41764854	41765160	4.02897e-08	0.0338091	pELS
			EH38E2467222	6	41818660	41818921	2.85918e-09	4.84046e-12	dELS,CTCF-bound
			EH38E2467243	6	41878855	41879195	9.63009e-09	8.71174e-08	dELS
			EH38E3707991	6	41957133	41957479	1.48662e-99	7.63984e-07	dELS
			EH38E3708004	6	41964501	41964849	6.54268e-10	3.56938e-25	dELS,CTCF-bound
			EH38E2467336	6	42007373	42007721	6.68205e-10	4.32886e-25	dELS,CTCF-bound
		EH38E3736485	EH38E3736485	6	139497318	139497666	4.44089e-16	8.38001e-20	dELS
			EH38E2508797	6	139516368	139516716	2.34848e-10	3.91307e-18	dELS
		EH38E3830653	EH38E3830653	8	41672181	41672479	1.79469e-11	6.99259e-23	dELS
		EH38E3872814	EH38E3872814	9	5073726	5074047	1.04205e-19	2.34968e-51	dELS,CTCF-bound
		EH38E1865091	EH38E1865091	17	44283384	44283733	1.55566e-10	1.89043e-10	dELS
		EH38E1869255	EH38E1869255	17	49779409	49779738	8.09172e-20	6.10145e-44	dELS,CTCF-bound
		EH38E2124446	EH38E2124446	20	57415125	57415475	1.77758e-12	8.763e-25	dELS,CTCF-bound
		EH38E3448849	EH38E3448849	20	63502524	63502692	1.71925e-09	0.82825	pELS
	Mean sphered cell volume	EH38E2796010	EH38E2795867	1	25239696	25240046	4.53658e-09	1.09307e-18	pELS,CTCF-bound	13	16
	f.30270.0.0		EH38E2796010	1	25506937	25507233	1.33227e-15	8.21655e-32	dELS,CTCF-bound
	N=119,390		EH38E1329617	1	25555117	25555438	6.03437e-10	4.86012e-19	dELS
	VN=254,546	EH38E1389519	EH38E1389519	1	158833311	158833598	9.62567e-09	7.90501e-21	dELS,CTCF-bound
		EH38E2467336	EH38E3707865	6	41764854	41765160	9.7643e-09	0.128278	pELS
			EH38E2467222	6	41818660	41818921	4.02831e-08	6.41931e-13	dELS,CTCF-bound
			EH38E3707991	6	41957133	41957479	7.4476e-93	1.56361e-06	dELS
			EH38E3708004	6	41964501	41964849	3.5836e-08	1.62157e-23	dELS,CTCF-bound
			EH38E2467336	6	42007373	42007721	1.53016e-10	8.01307e-24	dELS,CTCF-bound
		EH38E3736485	EH38E3736485	6	139497318	139497666	1.24104e-09	2.13652e-19	dELS
			EH38E2508797	6	139516368	139516716	8.87299e-10	1.94042e-17	dELS
		EH38E3830653	EH38E2627148	8	41389890	41390225	2.43248e-09	1.65397e-21	CTCF-only,CTCF-bound
			EH38E2627176	8	41439420	41439653	1.7736e-09	2.18209e-18	dELS
			EH38E3830653	8	41672181	41672479	2.9479e-16	5.65555e-31	dELS
		EH38E3123374	EH38E3123374	15	24101681	24101922	6.45713e-10	1	PLS
		EH38E1869255	EH38E1869255	17	49779409	49779738	2.79106e-18	3.92281e-29	dELS,CTCF-bound
	High light scatter reticulocyte percentage	EH38E3513248	EH38E3513248	3	50288676	50288965	5.93747e-13	3.49668e-26	dELS,CTCF-bound	29	32
	f.30290.0.0		EH38E3513252	3	50290520	50290708	2.54962e-09	3.17449e-05	pELS
	N=119,390		EH38E3513328	3	50338998	50339327	6.56881e-09	9.87447e-17	pELS,CTCF-bound
	VN=254,546	EH38E3635921	EH38E3635921	5	52804298	52804526	6.13153e-12	1.86011e-25	dELS
		EH38E3699606	EH38E3699472	6	29966076	29966414	1.05601e-09	1.21931e-06	dELS,CTCF-bound
			EH38E3699572	6	30120467	30120779	2.84217e-14	1.0045e-35	dELS
			EH38E3699573	6	30121990	30122323	1.39444e-13	1.98718e-31	dELS
			EH38E3699574	6	30122553	30122891	1.52101e-13	2.44366e-31	dELS
			EH38E2458125	6	30123872	30124180	3.84137e-14	1.02998e-34	dELS
			EH38E3699576	6	30124454	30124727	9.82547e-14	1.15908e-31	dELS,CTCF-bound
			EH38E3699578	6	30127225	30127569	1.06137e-13	1.3216e-31	dELS
			EH38E3699579	6	30127623	30127887	4.24105e-14	1.58487e-33	dELS
			EH38E3699581	6	30128160	30128486	3.4639e-14	3.65277e-32	dELS
			EH38E3699582	6	30129262	30129610	5.32907e-14	5.80327e-32	dELS
			EH38E3699583	6	30129840	30130188	5.79536e-14	2.9638e-32	dELS,CTCF-bound
			EH38E2458133	6	30131015	30131362	8.89289e-14	4.32078e-34	pELS,CTCF-bound
			EH38E3699597	6	30150151	30150495	1.39222e-13	2.3654e-35	dELS
			EH38E3699606	6	30156758	30157094	1.95687e-17	1.88615e-42	dELS
			EH38E3699618	6	30171581	30171909	7.38298e-14	1.31885e-35	dELS,CTCF-bound
		EH38E3700565	EH38E3700565	6	31468307	31468654	4.1211e-08	0.00169857	dELS
		EH38E3736485	EH38E3736485	6	139497318	139497666	1.0858e-13	1.91157e-36	dELS
			EH38E2508797	6	139516368	139516716	1.86851e-12	1.57081e-29	dELS
			EH38E2508816	6	139531828	139532033	7.10543e-15	1.32002e-25	dELS
		EH38E3872814	EH38E3872814	9	5073726	5074047	3.58832e-20	1.12188e-52	dELS,CTCF-bound
		EH38E3104281	EH38E3104281	14	73741532	73741882	5.77316e-15	1.79571e-32	pELS,CTCF-bound
			EH38E3104325	14	73771040	73771304	7.9799e-13	4.23599e-22	dELS
			EH38E3104334	14	73778331	73778511	3.55938e-13	6.97904e-22	dELS
		EH38E3244576	EH38E3244576	17	76414534	76414883	6.84275e-10	2.07381e-30	dELS,CTCF-bound
		EH38E3259946	EH38E3259946	18	23190023	23190366	6.47288e-10	1.67755e-13	dELS
		EH38E3260344	EH38E3260344	18	23845125	23845336	3.88156e-12	4.44089e-16	dELS
		EH38E3290321	EH38E3290321	19	11236088	11236255	1.74617e-09	1.33227e-15	pELS
		EH38E2124446	EH38E2124446	20	57415125	57415475	5.9952e-15	2.32791e-36	dELS,CTCF-bound
	High light scatter reticulocyte count	EH38E3513248	EH38E3513248	3	50288676	50288965	2.01883e-12	9.03339e-26	dELS,CTCF-bound	29	31
	f.30300.0.0		EH38E3513252	3	50290520	50290708	4.0731e-09	5.19725e-05	pELS
	N=119,390	EH38E3635921	EH38E3635921	5	52804298	52804526	5.5901e-12	9.29691e-25	dELS
	VN=254,545	EH38E3699606	EH38E3699472	6	29966076	29966414	4.00717e-11	8.93544e-10	dELS,CTCF-bound
			EH38E3699572	6	30120467	30120779	4.44089e-15	1.87329e-35	dELS
			EH38E3699573	6	30121990	30122323	3.14193e-14	3.58222e-31	dELS
			EH38E3699574	6	30122553	30122891	3.60823e-14	4.50638e-31	dELS
			EH38E2458125	6	30123872	30124180	7.88258e-15	2.08326e-34	dELS
			EH38E3699576	6	30124454	30124727	1.86392e-14	1.81777e-31	dELS,CTCF-bound
			EH38E3699578	6	30127225	30127569	1.72085e-14	2.6022e-31	dELS
			EH38E3699579	6	30127623	30127887	6.88338e-15	4.32806e-33	dELS
			EH38E3699581	6	30128160	30128486	7.77156e-15	6.94404e-32	dELS
			EH38E3699582	6	30129262	30129610	8.54872e-15	1.2034e-31	dELS
			EH38E3699583	6	30129840	30130188	9.30827e-15	5.28247e-32	dELS,CTCF-bound
			EH38E2458133	6	30131015	30131362	1.44329e-14	8.0487e-34	pELS,CTCF-bound
			EH38E3699597	6	30150151	30150495	1.66533e-14	3.4516e-35	dELS
			EH38E3699606	6	30156758	30157094	7.98594e-19	2.83647e-42	dELS
			EH38E3699618	6	30171581	30171909	7.88258e-15	1.73153e-35	dELS,CTCF-bound
		EH38E3707991	EH38E3707991	6	41957133	41957479	4.18443e-08	0.408713	dELS
		EH38E3736485	EH38E3736485	6	139497318	139497666	9.73888e-13	3.67614e-33	dELS
			EH38E2508797	6	139516368	139516716	4.34135e-11	1.28071e-25	dELS
			EH38E2508816	6	139531828	139532033	4.13114e-13	6.80325e-23	dELS
		EH38E3872814	EH38E3872814	9	5073726	5074047	1.55279e-22	3.43779e-53	dELS,CTCF-bound
		EH38E3104281	EH38E3104281	14	73741532	73741882	1.4877e-14	1.04056e-29	pELS,CTCF-bound
			EH38E3104325	14	73771040	73771304	6.0063e-12	9.38822e-20	dELS
			EH38E3104334	14	73778331	73778511	3.01292e-12	1.43479e-19	dELS
		EH38E3244576	EH38E3244576	17	76414534	76414883	7.65715e-10	1.09209e-28	dELS,CTCF-bound
		EH38E3259946	EH38E3259946	18	23190023	23190366	6.49716e-10	3.09974e-13	dELS
		EH38E3260344	EH38E3260344	18	23845125	23845336	1.21464e-11	1.55431e-15	dELS
		EH38E3290321	EH38E3290321	19	11236088	11236255	6.99028e-10	2.83704e-16	pELS
		EH38E2124446	EH38E2124446	20	57415125	57415475	3.10862e-15	5.3384e-38	dELS,CTCF-bound
Blood biochemisty	Albumin	EH38E3588939	EH38E3588939	4	73864981	73865298	4.57457e-10	6.42509e-18	dELS,CTCF-bound	15	16
	f.30600.0.0	EH38E3203076	EH38E3203076	17	1736477	1736629	1.13936e-21	4.04987e-35	dELS,CTCF-bound
	N=108,903	EH38E1844080	EH38E1844080	17	7176933	7177186	7.61837e-26	1.58971e-32	pELS,CTCF-bound
	VN=233,024		EH38E3206676	17	7203030	7203371	6.37087e-18	2.2788e-23	pELS
			EH38E3206768	17	7251629	7251865	6.45239e-12	1.11577e-13	PLS,CTCF-bound
			EH38E3206812	17	7288663	7288857	1.45433e-11	9.78373e-12	dELS
		EH38E3302230	EH38E3302230	19	35039847	35040189	6.45552e-10	1.29728e-10	pELS,CTCF-bound
		EH38E3313369	EH38E1960919	19	49491970	49492189	3.0399e-19	1.108e-25	pELS,CTCF-bound
			EH38E3313352	19	49499416	49499719	5.77316e-15	1.07439e-22	pELS,CTCF-bound
			EH38E3313369	19	49514215	49514548	1.61702e-47	9.63157e-84	pELS
			EH38E1961034	19	49592682	49592871	1.06107e-10	5.95141e-25	pELS,CTCF-bound
			EH38E3313473	19	49599905	49600255	6.0928e-10	2.22164e-25	dELS
			EH38E1961054	19	49626299	49626523	1.14911e-44	6.94429e-69	pELS
			EH38E3313593	19	49678309	49678651	1.10889e-08	3.21299e-06	pELS,CTCF-bound
			EH38E3313705	19	49802343	49802680	2.88658e-15	7.74936e-14	dELS,CTCF-bound
			EH38E3313802	19	49861132	49861474	2.32481e-13	4.44089e-16	dELS,CTCF-bound
	Alkaline phosphatase	EH38E2791492	EH38E2791492	1	19354766	19355051	4.41448e-08	6.48127e-10	dELS,CTCF-bound	95	101
	f.30610.0.0	EH38E2792957	EH38E2792103	1	20265297	20265621	1.69259e-46	1.82482e-121	dELS,CTCF-bound
	N=119,159		EH38E2792173	1	20384909	20385147	5.28351e-10	3.11131e-55	dELS,CTCF-bound
	VN=254,248		EH38E1325425	1	20482531	20482877	6.7392e-10	6.91336e-12	dELS
			EH38E2792374	1	20684577	20684737	1.57464e-30	4.91978e-75	dELS
			EH38E2792391	1	20699552	20699901	1.00431e-12	1.33227e-15	dELS,CTCF-bound
			EH38E1325751	1	20978446	20978761	7.6827e-34	7.15478e-73	dELS
			EH38E1325878	1	21165712	21166017	1.92455e-17	9.2882e-27	dELS
			EH38E2792678	1	21238245	21238458	1.77636e-15	3.47557e-26	dELS,CTCF-bound
			EH38E1325955	1	21261868	21262217	5.6553e-17	1.11716e-46	dELS,CTCF-bound
			EH38E2792718	1	21268439	21268787	1.68976e-13	1.8726e-20	dELS,CTCF-bound
			EH38E2792719	1	21268978	21269185	5.50182e-12	6.7587e-18	dELS,CTCF-bound
			EH38E2792721	1	21270235	21270540	1.15885e-10	5.81014e-19	dELS,CTCF-bound
			EH38E2792729	1	21277245	21277590	1.35881e-10	2.16777e-19	dELS,CTCF-bound
			EH38E1325979	1	21279969	21280312	3.16458e-12	4.83317e-21	pELS,CTCF-bound
			EH38E1325981	1	21280740	21280905	5.87184e-10	2.56714e-19	pELS
			EH38E1325982	1	21281188	21281436	2.20712e-12	1.91326e-21	pELS
			EH38E2792744	1	21287936	21288266	2.43894e-12	4.35011e-20	dELS
			EH38E2792754	1	21293023	21293373	1.70852e-11	2.97871e-20	PLS,CTCF-bound
			EH38E2792755	1	21293400	21293568	5.6746e-12	2.08273e-20	PLS,CTCF-bound
			EH38E1326016	1	21305093	21305371	5.03204e-14	2.23503e-20	dELS
			EH38E2792801	1	21325732	21326003	1.5444e-30	7.88997e-85	dELS,CTCF-bound
			EH38E2792842	1	21345388	21345736	8.84775e-10	6.63958e-12	PLS,CTCF-bound
			EH38E1326124	1	21401848	21402049	5.62238e-10	6.74378e-29	dELS
			EH38E1326125	1	21402068	21402285	4.04557e-08	4.08417e-08	dELS
			EH38E1326140	1	21449936	21450250	7.12126e-20	5.19003e-47	dELS
			EH38E2792895	1	21466651	21466907	1.50303e-11	1.37502e-29	pELS
			EH38E1326179	1	21514229	21514576	4.02422e-08	1.92942e-08	dELS
			EH38E2792957	1	21564026	21564369	8.7254e-150	0	dELS
			EH38E2792961	1	21568002	21568301	2.73221e-55	5.26052e-101	dELS
			EH38E2792963	1	21570265	21570478	2.52058e-10	6.96554e-13	dELS
			EH38E2792984	1	21588651	21588992	1.17695e-22	8.80911e-50	dELS
			EH38E2792986	1	21590126	21590471	1.90292e-13	8.31979e-22	dELS
			EH38E2793012	1	21607253	21607527	2.20533e-09	1.83087e-12	dELS
			EH38E1326267	1	21612156	21612341	6.31966e-11	2.63538e-32	dELS,CTCF-bound
			EH38E2793021	1	21616407	21616752	5.09275e-09	2.25375e-14	dELS
			EH38E2793032	1	21622443	21622780	2.98843e-11	2.61852e-20	PLS
			EH38E2793033	1	21622784	21622995	2.32548e-24	3.14147e-49	pELS,CTCF-bound
			EH38E1326291	1	21624876	21625188	6.45597e-10	1.73408e-09	dELS
			EH38E2793055	1	21635177	21635518	1.78746e-14	5.26134e-23	dELS
			EH38E2793123	1	21672812	21673155	1.51215e-36	9.43772e-68	dELS,CTCF-bound
			EH38E2793125	1	21673927	21674192	9.35614e-11	7.4541e-20	dELS
			EH38E1326425	1	21763251	21763597	1.03751e-21	1.42036e-34	dELS
			EH38E2793186	1	21783466	21783815	3.69055e-09	7.9694e-12	PLS,CTCF-bound
			EH38E1326499	1	21857415	21857753	5.75577e-44	6.86344e-109	dELS
			EH38E1326500	1	21857878	21858058	6.44778e-10	1.04534e-40	dELS,CTCF-bound
			EH38E2793250	1	21861669	21861978	1.85502e-65	9.7905e-131	dELS,CTCF-bound
			EH38E1326554	1	21910600	21910908	7.18869e-13	4.92854e-22	dELS
			EH38E2793318	1	21910911	21911073	6.45536e-10	5.93359e-30	dELS
			EH38E2793357	1	21937256	21937606	2.37133e-10	1.11287e-31	PLS,CTCF-bound
			EH38E2793495	1	22052484	22052833	9.10339e-12	4.13342e-77	PLS,CTCF-bound
			EH38E1326857	1	22250818	22251109	2.5401e-18	1.47018e-40	dELS
			EH38E1327173	1	22677889	22678234	4.15367e-08	6.45873e-10	dELS
			EH38E1327215	1	22728805	22729151	5.01187e-45	7.53302e-90	dELS,CTCF-bound
			EH38E2794233	1	23166913	23167232	1.27269e-08	4.10626e-07	pELS,CTCF-bound
			EH38E2794388	1	23423709	23424045	3.69203e-09	1.02006e-09	pELS
		EH38E3496082	EH38E3495984	3	12235621	12235962	5.31369e-09	1.40701e-10	dELS
			EH38E3496082	3	12409014	12409363	4.02799e-08	3.05533e-13	dELS
		EH38E3696700	EH38E3696556	6	24001041	24001277	4.26738e-17	7.05982e-32	pELS
			EH38E3696570	6	24068943	24069207	1.61008e-28	1.91314e-77	dELS
			EH38E3696624	6	24283253	24283510	1.06302e-26	6.39508e-45	dELS,CTCF-bound
			EH38E2454415	6	24287110	24287395	1.23328e-09	1.73415e-20	CTCF-only,CTCF-bound
			EH38E3696647	6	24356665	24356937	9.71445e-14	1.82162e-21	PLS
			EH38E2454498	6	24415849	24416067	6.79856e-10	5.33104e-18	dELS,CTCF-bound
			EH38E3696678	6	24425113	24425454	2.78347e-11	3.21965e-15	dELS
			EH38E3696687	6	24445754	24446092	1.92404e-09	5.51242e-10	dELS
			EH38E3696693	6	24453966	24454292	1.66574e-21	3.37912e-25	dELS
			EH38E2454524	6	24458930	24459277	9.94761e-09	4.04126e-08	dELS
			EH38E3696700	6	24489516	24489845	7.80596e-45	7.42617e-89	PLS
			EH38E3696709	6	24495317	24495470	4.60743e-14	3.15902e-32	pELS,CTCF-bound
			EH38E3696710	6	24495485	24495828	9.76996e-15	1.7525e-33	pELS,CTCF-bound
			EH38E3696711	6	24497295	24497614	6.45141e-19	9.40027e-45	dELS,CTCF-bound
			EH38E3696720	6	24517600	24517948	1.17699e-08	2.03837e-13	dELS
			EH38E3696722	6	24521015	24521282	2.27616e-21	1.84614e-42	dELS,CTCF-bound
			EH38E3696734	6	24583205	24583408	2.29983e-12	3.74183e-24	PLS,CTCF-bound
			EH38E3696895	6	24908577	24908926	4.6261e-10	3.70926e-12	pELS
		EH38E3915866	EH38E3915327	9	132873524	132873792	4.02901e-08	8.72838e-08	dELS,CTCF-bound
			EH38E3915499	9	133059627	133059975	4.1761e-12	4.21885e-15	dELS
			EH38E3915540	9	133086919	133087240	1.23713e-09	1.6e-35	dELS
			EH38E3915557	9	133102964	133103122	1.93383e-08	0.00014549	dELS,CTCF-bound
			EH38E3915643	9	133141896	133142246	1.1992e-10	1.53113e-11	dELS
			EH38E3915742	9	133250364	133250588	5.25787e-09	2.29811e-06	dELS
			EH38E3915808	9	133329338	133329637	1.18112e-09	2.29564e-19	dELS,CTCF-bound
			EH38E3915866	9	133359360	133359663	5.7318e-42	2.34445e-72	dELS,CTCF-bound
			EH38E2733935	9	133359845	133360125	4.68394e-08	2.22243e-10	dELS
			EH38E3915883	9	133371354	133371688	3.41569e-42	2.32001e-68	dELS,CTCF-bound
			EH38E2733955	9	133375150	133375455	4.06717e-08	6.90004e-13	pELS,CTCF-bound
			EH38E3915890	9	133375533	133375745	9.76347e-09	7.9789e-24	pELS,CTCF-bound
			EH38E3915897	9	133380810	133381011	2.90267e-10	1.58585e-17	CTCF-only,CTCF-bound
			EH38E3916017	9	133479402	133479586	3.3651e-16	9.9521e-40	pELS,CTCF-bound
			EH38E3916039	9	133493547	133493882	3.62635e-08	3.92052e-06	dELS,CTCF-bound
			EH38E3916061	9	133511111	133511423	5.14613e-09	3.68496e-06	dELS
			EH38E2734097	9	133534009	133534329	3.24405e-10	2.15383e-14	PLS
		EH38E1844080	EH38E3206452	17	6936376	6936717	4.75856e-08	5.4774e-12	dELS,CTCF-bound
			EH38E3206647	17	7176693	7176885	2.83508e-09	6.16997e-09	pELS,CTCF-bound
			EH38E1844080	17	7176933	7177186	0	0	pELS,CTCF-bound
			EH38E3206676	17	7203030	7203371	2.07052e-267	0	pELS
			EH38E3206768	17	7251629	7251865	1.65038e-234	8.10955e-272	PLS,CTCF-bound
			EH38E3206812	17	7288663	7288857	5.01108e-199	0	dELS
			EH38E3206899	17	7336909	7337259	2.89036e-53	1.56562e-131	pELS,CTCF-bound
			EH38E3207061	17	7469958	7470108	1.9984e-15	2.20487e-57	dELS
	Alanine aminotransferase	EH38E3870305	EH38E3868656	8	143464071	143464358	1.09571e-08	1.44889e-25	dELS	33	33
	f.30620.0.0		EH38E3869126	8	143788911	143789233	1.22436e-12	6.13932e-31	dELS,CTCF-bound
	N=119,124		EH38E3869234	8	143839761	143840089	3.22646e-10	1.25649e-24	pELS
	VN=254,144		EH38E3869440	8	143950341	143950515	2.80419e-23	9.77508e-51	pELS,CTCF-bound
			EH38E3869763	8	144149175	144149518	1.36248e-17	1.10046e-46	pELS
			EH38E3870238	8	144468030	144468195	1.96345e-08	3.81444e-24	pELS,CTCF-bound
			EH38E3870261	8	144478517	144478748	2.87024e-09	5.5824e-24	dELS,CTCF-bound
			EH38E2676361	8	144486361	144486619	6.4605e-10	4.85077e-27	dELS,CTCF-bound
			EH38E3870279	8	144496707	144496950	5.0641e-09	3.41653e-26	PLS,CTCF-bound
			EH38E3870292	8	144501935	144502208	2.19712e-09	5.01312e-29	pELS,CTCF-bound
			EH38E3870298	8	144503973	144504323	2.33113e-11	1.2354e-30	PLS,CTCF-bound
			EH38E3870299	8	144504335	144504498	4.88612e-38	4.0777e-81	pELS
			EH38E3870300	8	144504506	144504754	2.42904e-57	1.18008e-122	pELS
			EH38E2676382	8	144504812	144504967	1.77178e-11	1.02144e-41	pELS,CTCF-bound
			EH38E3870301	8	144505139	144505488	3.78364e-13	1.66703e-32	pELS
			EH38E3870302	8	144505846	144506048	2.64385e-24	3.07927e-59	pELS,CTCF-bound
			EH38E3870304	8	144506466	144506666	6.39489e-14	4.47705e-24	dELS
			EH38E3870305	8	144506736	144506989	7.30647e-151	0	dELS,CTCF-bound
			EH38E3870316	8	144510287	144510442	1.7528e-09	1.90111e-25	pELS,CTCF-bound
			EH38E3870322	8	144512859	144513068	1.94296e-08	1.54757e-27	pELS
			EH38E3870326	8	144514230	144514475	1.21907e-09	2.21515e-27	pELS
			EH38E3870327	8	144514714	144514930	6.84073e-10	1.50334e-27	dELS,CTCF-bound
			EH38E3870334	8	144517464	144517676	1.74369e-09	1.07072e-25	pELS,CTCF-bound
			EH38E3870342	8	144521465	144521667	2.90437e-09	2.20202e-25	dELS,CTCF-bound
			EH38E3870348	8	144523133	144523477	2.87884e-09	1.14632e-25	dELS,CTCF-bound
			EH38E3870360	8	144528533	144528851	6.46596e-10	4.89775e-27	pELS
			EH38E2676428	8	144528887	144529236	1.25513e-09	4.44464e-25	PLS,CTCF-bound
			EH38E3870362	8	144529847	144530196	5.77436e-09	2.30934e-26	pELS,CTCF-bound
			EH38E3870366	8	144532779	144532970	8.44507e-10	6.62712e-24	DNase-H3K4me3,CTCF-bound
			EH38E3870389	8	144547624	144547973	5.1569e-09	6.84938e-26	dELS,CTCF-bound
			EH38E3870426	8	144581451	144581660	9.6656e-09	5.50662e-26	dELS
			EH38E3870432	8	144585514	144585836	9.77494e-09	5.4776e-26	CTCF-only,CTCF-bound
			EH38E3870434	8	144588063	144588397	2.76317e-08	2.20786e-29	dELS
	Apolipoprotein A	EH38E2319274	EH38E2319274	4	109174225	109174558	3.98539e-11	1.28792e-17	dELS	28	29
	f.30630.0.0	EH38E3872814	EH38E3872814	9	5073726	5074047	5.76583e-12	1.18951e-27	dELS,CTCF-bound
	N=108,290	EH38E2713970	EH38E2713970	9	104858276	104858621	1.90678e-18	1.44225e-37	dELS
	VN=231,598	EH38E2986716	EH38E2986633	11	116697077	116697426	6.82889e-20	8.7465e-49	dELS
			EH38E2986681	11	116792380	116792723	2.44094e-10	4.33155e-36	PLS,CTCF-bound
			EH38E2986716	11	116830426	116830741	1.98946e-63	2.21105e-149	PLS
			EH38E2986728	11	116836059	116836246	7.74177e-10	7.94483e-18	PLS,CTCF-bound
			EH38E1572808	11	116876619	116876969	9.69755e-09	6.45574e-10	dELS,CTCF-bound
			EH38E2986763	11	116893947	116894292	3.66142e-08	3.10504e-06	dELS
			EH38E2986874	11	117064358	117064520	1.93087e-08	6.45534e-10	dELS,CTCF-bound
			EH38E2986896	11	117093881	117094192	6.8015e-10	1.04361e-14	dELS
			EH38E2986911	11	117110408	117110560	6.5203e-10	1.39915e-11	DNase-H3K4me3,CTCF-bound
			EH38E2987001	11	117208830	117208994	2.26036e-31	8.97207e-70	dELS,CTCF-bound
		EH38E3136462	EH38E3136462	15	58270075	58270424	1.94421e-08	3.66374e-15	dELS,CTCF-bound
			EH38E1765429	15	58332031	58332282	2.00632e-08	6.45541e-10	dELS,CTCF-bound
			EH38E1765658	15	58545866	58546165	3.93403e-10	8.08242e-14	dELS
		EH38E3182788	EH38E1818205	16	56773599	56773940	2.20076e-09	8.1557e-10	dELS
			EH38E3182690	16	56867343	56867556	1.73341e-09	1.21991e-12	dELS,CTCF-bound
			EH38E1818305	16	56888832	56889177	9.73848e-09	1.51301e-12	dELS,CTCF-bound
			EH38E3182735	16	56919472	56919790	8.80588e-09	5.9952e-15	dELS,CTCF-bound
			EH38E1818385	16	56951449	56951781	6.34315e-10	4.79713e-19	dELS,CTCF-bound
			EH38E3182788	16	56972998	56973215	6.50789e-10	2.77942e-20	dELS
			EH38E3182789	16	56973973	56974184	6.39292e-11	7.10543e-15	dELS,CTCF-bound
		EH38E3186961	EH38E3186529	16	67247908	67248122	1.33227e-15	3.89929e-30	pELS,CTCF-bound
			EH38E3186961	16	67656668	67656990	4.91114e-22	7.5107e-53	dELS
			EH38E3187260	16	67943317	67943663	2.60317e-21	3.73721e-41	pELS,CTCF-bound
		EH38E3268297	EH38E1915651	18	49092441	49092736	7.22046e-46	9.08637e-119	dELS,CTCF-bound
			EH38E3268297	18	49227444	49227793	2.22316e-45	2.64904e-122	dELS
			EH38E1915954	18	49608579	49608835	2.04434e-10	1.48569e-09	dELS
	Apolipoprotein B	EH38E1349552	EH38E1349449	1	55022024	55022339	1.44964e-11	8.76893e-26	dELS,CTCF-bound	40	42
	f.30640.0.0		EH38E1349552	1	55168451	55168697	1.34293e-25	5.9208e-46	dELS
	N=118,596		EH38E2813334	1	55473744	55473929	6.45565e-10	1.31138e-24	dELS,CTCF-bound
	VN=252,986	EH38E3329798	EH38E3329777	2	21015377	21015532	5.2114e-19	4.4621e-34	CTCF-only,CTCF-bound
			EH38E3329785	2	21039335	21039531	7.60606e-19	1.00972e-37	dELS,CTCF-bound
			EH38E3329798	2	21067942	21068121	1.279e-26	1.4283e-39	dELS,CTCF-bound
			EH38E1979097	2	21181921	21182266	2.50671e-08	6.36291e-10	dELS
		EH38E1844080	EH38E1844080	17	7176933	7177186	1.23954e-55	5.32149e-96	pELS,CTCF-bound
			EH38E3206676	17	7203030	7203371	8.98605e-33	4.64796e-59	pELS
			EH38E3206768	17	7251629	7251865	1.00946e-21	3.51526e-46	PLS,CTCF-bound
			EH38E3206812	17	7288663	7288857	1.84141e-19	4.22386e-32	dELS
			EH38E3206899	17	7336909	7337259	4.0565e-08	5.0655e-09	pELS,CTCF-bound
		EH38E3290090	EH38E3289717	19	10672587	10672744	6.48603e-10	2.19922e-16	dELS,CTCF-bound
			EH38E1938547	19	10695717	10696066	4.80361e-10	1.11022e-15	dELS,CTCF-bound
			EH38E3289792	19	10732177	10732352	6.5532e-12	1.51682e-18	dELS,CTCF-bound
			EH38E3289793	19	10732378	10732604	1.75099e-10	9.04819e-19	dELS
			EH38E3289807	19	10745484	10745665	1.83368e-09	2.4313e-11	dELS
			EH38E3290054	19	10971356	10971703	9.9476e-14	2.38893e-22	dELS
			EH38E3290090	19	11011769	11011954	3.30846e-14	2.16518e-24	CTCF-only,CTCF-bound
		EH38E3297313	EH38E3297313	19	19475916	19476185	9.71059e-09	3.3491e-06	dELS,CTCF-bound
		EH38E3308799	EH38E3308799	19	44615255	44615468	2.28627e-63	9.77527e-110	pELS
			EH38E3308980	19	44784406	44784696	8.58147e-22	1.68058e-26	dELS,CTCF-bound
			EH38E3308987	19	44798978	44799152	1.26453e-09	3.65075e-12	dELS,CTCF-bound
			EH38E3309054	19	44876060	44876404	6.45634e-10	3.65577e-24	dELS,CTCF-bound
			EH38E3309070	19	44890798	44891147	1.1215e-11	8.9079e-33	PLS,CTCF-bound
			EH38E3309077	19	44894016	44894333	8.88178e-16	1.44479e-16	dELS
			EH38E3309078	19	44895031	44895292	1.16894e-10	0.000110953	dELS
			EH38E3309112	19	44924227	44924575	7.53141e-11	6.18273e-28	dELS,CTCF-bound
			EH38E1957036	19	44933981	44934170	1.5743e-13	8.63097e-37	dELS
			EH38E3309128	19	44948316	44948532	1.5138e-18	2.32978e-33	PLS,CTCF-bound
			EH38E3309143	19	44960927	44961277	1.71726e-25	1.71711e-61	dELS
			EH38E3309172	19	44992672	44992909	1.04914e-11	7.2353e-24	DNase-H3K4me3,CTCF-bound
			EH38E3309179	19	44999178	44999525	2.10321e-11	3.27129e-24	dELS
			EH38E3309184	19	45001902	45002252	1.0755e-42	1.94222e-94	pELS,CTCF-bound
			EH38E1957087	19	45007005	45007353	2.9381e-09	2.52287e-11	dELS
			EH38E3309197	19	45020206	45020407	4.51741e-11	9.92539e-14	dELS
			EH38E3309271	19	45094195	45094447	6.11596e-18	2.5616e-40	pELS,CTCF-bound
			EH38E3309328	19	45138231	45138580	3.76535e-10	2.83298e-19	pELS,CTCF-bound
			EH38E3309359	19	45152351	45152505	1.87753e-33	4.67522e-59	pELS,CTCF-bound
			EH38E3309467	19	45266362	45266695	3.13633e-23	2.55876e-25	dELS
			EH38E3309487	19	45305491	45305740	1.55308e-18	1.05015e-20	dELS
			EH38E3309617	19	45428011	45428325	5.54878e-24	2.73271e-40	dELS,CTCF-bound
	Aspartate aminotransferase	EH38E2867088	EH38E2867088	1	219927910	219928258	9.8515e-11	2.03121e-18	pELS,CTCF-bound	6	8
	f.30650.0.0	EH38E1452180	EH38E1452055	10	17650535	17650812	1.02178e-08	3.72085e-21	dELS
	N=118,740		EH38E2888972	10	17752006	17752352	8.28226e-14	4.43645e-13	PLS
	VN=253,289		EH38E2888977	10	17768524	17768832	4.6463e-08	1.46202e-17	dELS,CTCF-bound
			EH38E1452163	10	17781938	17782154	1.92916e-08	0.000236713	dELS,CTCF-bound
			EH38E1452180	10	17796214	17796549	4.20242e-12	1.33013e-22	dELS
		EH38E2919632	EH38E2919632	10	99341939	99342132	9.32521e-51	5.3715e-79	dELS,CTCF-bound
			EH38E2919656	10	99396873	99397125	9.77693e-09	1.05473e-05	dELS,CTCF-bound
	Direct bilirubin	EH38E3407945	EH38E3407381	2	233029377	233029710	6.47748e-10	9.2657e-08	dELS,CTCF-bound	88	91
	f.30660.0.0		EH38E2083942	2	233063342	233063690	1.5215e-08	4.44089e-16	dELS,CTCF-bound
	N=101,339		EH38E3407429	2	233067602	233067948	6.5053e-10	6.45629e-10	dELS
	VN=216,110		EH38E3407481	2	233118692	233119042	9.68345e-09	2.47792e-10	dELS,CTCF-bound
			EH38E3407553	2	233234286	233234633	4.09894e-13	3.44662e-23	dELS
			EH38E2084100	2	233241820	233242169	4.24566e-10	4.21885e-15	dELS,CTCF-bound
			EH38E3407562	2	233244855	233245203	6.97472e-10	3.72668e-19	dELS
			EH38E3407564	2	233250589	233250810	6.45586e-10	1.88503e-20	pELS
			EH38E3407569	2	233252562	233252738	1.57948e-18	2.9927e-54	pELS
			EH38E3407575	2	233261880	233262150	3.14082e-13	2.31488e-22	dELS
			EH38E2084129	2	233265877	233266182	9.50351e-14	6.39571e-21	dELS
			EH38E3407596	2	233286840	233287080	3.75255e-14	7.20109e-24	pELS
			EH38E3407599	2	233289731	233290078	4.0297e-13	1.94681e-20	pELS
			EH38E2084153	2	233293843	233294107	8.08242e-14	1.62841e-22	dELS
			EH38E3407601	2	233296763	233297012	2.77556e-14	5.9645e-22	dELS
			EH38E2084155	2	233297554	233297892	6.89682e-18	2.53496e-31	dELS,CTCF-bound
			EH38E3407607	2	233300932	233301104	9.14919e-24	8.22012e-70	dELS,CTCF-bound
			EH38E2084160	2	233314584	233314926	4.44089e-16	3.99054e-31	CTCF-only,CTCF-bound
			EH38E3407623	2	233331598	233331948	8.15776e-26	1.88713e-74	dELS,CTCF-bound
			EH38E3407643	2	233350745	233351094	4.9363e-18	7.91447e-20	dELS,CTCF-bound
			EH38E3407652	2	233356311	233356549	6.4293e-13	5.64936e-20	pELS,CTCF-bound
			EH38E3407653	2	233356898	233357187	2.70433e-11	3.63057e-25	dELS,CTCF-bound
			EH38E3407658	2	233358765	233359009	6.47999e-10	1.08434e-18	dELS
			EH38E3407673	2	233373365	233373714	1.14631e-10	5.56851e-21	dELS
			EH38E3407679	2	233381041	233381284	1.04139e-13	9.13313e-30	pELS,CTCF-bound
			EH38E3407685	2	233385733	233386083	2.09011e-41	3.37667e-59	dELS
			EH38E3407686	2	233386287	233386471	5.39568e-14	9.28987e-27	pELS
			EH38E3407692	2	233391221	233391523	2.73547e-32	1.24311e-83	dELS,CTCF-bound
			EH38E2084253	2	233402831	233403150	1.47194e-10	5.89272e-17	dELS
			EH38E2084279	2	233420161	233420387	4.6584e-10	1.24961e-28	dELS
			EH38E3407723	2	233422176	233422525	2.89523e-09	2.22533e-12	dELS,CTCF-bound
			EH38E3407727	2	233423525	233423864	1.14056e-10	9.46049e-23	dELS
			EH38E3407728	2	233424149	233424341	2.94846e-09	4.0594e-11	dELS
			EH38E3407729	2	233424341	233424681	4.98224e-12	6.08254e-24	dELS
			EH38E3407730	2	233424772	233425048	2.96495e-10	7.77156e-15	dELS
			EH38E2084296	2	233430132	233430476	1.81757e-38	3.61777e-65	dELS
			EH38E3407745	2	233437637	233437974	2.56017e-13	4.84062e-22	dELS
			EH38E3407756	2	233443557	233443853	7.6541e-12	4.72881e-37	dELS,CTCF-bound
			EH38E3407791	2	233460774	233461084	1.17373e-09	4.82391e-17	dELS
			EH38E3407805	2	233468184	233468496	2.0196e-08	6.66134e-16	dELS
			EH38E3407809	2	233469799	233469971	1.75578e-09	6.1791e-19	dELS,CTCF-bound
			EH38E3407811	2	233470412	233470578	6.32431e-25	2.8891e-33	dELS,CTCF-bound
			EH38E3407831	2	233481620	233481957	2.09669e-14	3.606e-43	dELS,CTCF-bound
			EH38E3407832	2	233482198	233482409	1.11022e-15	5.194e-49	dELS,CTCF-bound
			EH38E3407835	2	233485088	233485302	9.83478e-11	1.61686e-16	dELS
			EH38E2084376	2	233486445	233486786	5.23586e-09	7.32747e-15	dELS
			EH38E2084379	2	233487763	233488012	9.66203e-11	1.72984e-18	dELS
			EH38E3407844	2	233490940	233491097	2.02455e-61	1.81906e-109	dELS,CTCF-bound
			EH38E2084387	2	233491392	233491633	1.16202e-46	7.6987e-146	dELS
			EH38E3407845	2	233492129	233492473	3.61827e-42	7.24034e-121	dELS
			EH38E2084407	2	233515870	233516206	1.95198e-09	2.00729e-18	dELS
			EH38E2084424	2	233542547	233542897	6.49894e-10	6.46047e-10	dELS
			EH38E3407865	2	233551109	233551352	1.18821e-09	1.33227e-15	dELS
			EH38E3407873	2	233568778	233569105	1.89686e-17	3.64231e-26	dELS
			EH38E3407878	2	233586969	233587292	1.11696e-19	8.81489e-60	pELS
			EH38E2084453	2	233596483	233596804	7.65176e-29	1.96366e-47	dELS
			EH38E2084458	2	233602165	233602366	9.5267e-79	3.7067e-179	pELS
			EH38E2084459	2	233603607	233603853	2.67066e-10	2.80328e-09	PLS
			EH38E2084462	2	233617519	233617852	5.0655e-09	8.83366e-19	PLS,CTCF-bound
			EH38E2084467	2	233627669	233628015	2.0484e-08	3.24953e-17	dELS
			EH38E2084470	2	233636330	233636680	2.91112e-09	1.11531e-06	PLS,CTCF-bound
			EH38E2084473	2	233638819	233639164	4.39414e-21	3.7998e-53	dELS,CTCF-bound
			EH38E2084476	2	233651040	233651383	2.29246e-08	1.42256e-26	dELS
			EH38E3407891	2	233651476	233651671	1.82068e-09	4.55654e-07	dELS,CTCF-bound
			EH38E3407896	2	233671796	233672054	3.03588e-11	2.72445e-33	PLS,CTCF-bound
			EH38E3407899	2	233674438	233674616	1.05271e-09	2.56027e-09	dELS,CTCF-bound
			EH38E2084499	2	233691423	233691764	4.99385e-86	3.5214e-166	PLS,CTCF-bound
			EH38E3407909	2	233691899	233692163	3.36509e-36	6.05284e-100	pELS,CTCF-bound
			EH38E3407913	2	233694921	233695166	2.19534e-16	9.45764e-45	pELS
			EH38E3407916	2	233698763	233699068	1.44818e-19	3.08679e-56	dELS,CTCF-bound
			EH38E3407917	2	233699384	233699626	4.36479e-23	1.1741e-56	dELS,CTCF-bound
			EH38E3407919	2	233700127	233700477	1.04486e-46	2.766e-79	dELS
			EH38E3407920	2	233705726	233705879	2.45895e-29	7.773e-80	dELS
			EH38E3407921	2	233705996	233706335	8.42773e-53	5.64527e-124	dELS
			EH38E3407923	2	233707909	233708059	2.558e-52	1.91377e-125	pELS,CTCF-bound
			EH38E3407926	2	233711411	233711759	2.88521e-09	2.85083e-12	pELS,CTCF-bound
			EH38E3407927	2	233712655	233712990	1.96077e-08	1.99407e-11	pELS,CTCF-bound
			EH38E3407931	2	233718652	233718998	5.95562e-10	1.83669e-08	PLS,CTCF-bound
			EH38E3407938	2	233745411	233745760	1.15733e-88	1.57364e-194	pELS,CTCF-bound
			EH38E3407945	2	233754975	233755207	5.06139e-82	4.56795e-197	PLS
			EH38E3407953	2	233764760	233765083	2.57239e-13	3.89937e-19	dELS,CTCF-bound
			EH38E3407962	2	233794383	233794701	6.45717e-10	5.36893e-24	DNase-H3K4me3
			EH38E3407972	2	233818287	233818609	7.95586e-13	2.69979e-27	dELS
			EH38E3407996	2	233853886	233854198	1.08617e-08	6.88338e-14	pELS
			EH38E3407998	2	233854487	233854837	4.52484e-36	2.42181e-60	PLS,CTCF-bound
			EH38E3408023	2	233939006	233939267	2.71077e-10	6.66134e-16	DNase-H3K4me3,CTCF-bound
			EH38E2084643	2	233940968	233941295	6.56456e-10	5.36682e-13	dELS
			EH38E3408031	2	233965103	233965364	1.31493e-21	1.6494e-41	dELS
			EH38E2084659	2	233974580	233974926	3.02917e-11	2.53475e-10	dELS,CTCF-bound
		EH38E1597867	EH38E1597867	12	21483526	21483870	5.31143e-10	2.79776e-14	dELS
			EH38E1598013	12	21773991	21774175	5.16514e-09	5.08023e-09	pELS,CTCF-bound
	Urea	EH38E3499512	EH38E3499512	3	17055471	17055820	5.63572e-09	0.88382	dELS	1	1
	f.30670.0.0
	N=119,081
	VN=254,056
	Calcium	EH38E3324573	EH38E3324573	2	10369853	10370203	1.18838e-12	4.72985e-22	pELS	7	9
	f.30680.0.0	EH38E2232088	EH38E2232042	3	122251790	122252137	1.93715e-08	4.00672e-07	pELS
	N=108,875		EH38E3534550	3	122258106	122258273	2.87976e-11	8.89354e-19	dELS
	VN=232,919		EH38E2232088	3	122324921	122325271	9.89748e-10	1.45538e-20	PLS,CTCF-bound
		EH38E3588748	EH38E3588748	4	73408576	73408887	2.47608e-11	2.68231e-10	dELS,CTCF-bound
		EH38E3690405	EH38E3690405	6	10877023	10877368	3.07069e-08	4.11235e-05	dELS
		EH38E3203076	EH38E3203076	17	1736477	1736629	4.07228e-08	5.77316e-15	dELS,CTCF-bound
		EH38E3313369	EH38E3313369	19	49514215	49514548	4.80393e-12	2.34598e-28	pELS
			EH38E1961054	19	49626299	49626523	1.83626e-10	4.27361e-22	pELS
	Cholesterol	EH38E1349552	EH38E1349449	1	55022024	55022339	3.3782e-11	3.03412e-23	dELS,CTCF-bound	27	27
	f.30690.0.0		EH38E1349552	1	55168451	55168697	9.8433e-23	4.69353e-38	dELS
	N=119,159		EH38E2813334	1	55473744	55473929	5.79561e-10	1.26721e-20	dELS,CTCF-bound
	VN=254,231	EH38E3329282	EH38E3329282	2	20358029	20358292	1.48748e-11	5.86864e-13	dELS,CTCF-bound
		EH38E3329798	EH38E3329777	2	21015377	21015532	1.72826e-09	4.55889e-10	CTCF-only,CTCF-bound
			EH38E3329798	2	21067942	21068121	2.56219e-11	2.04059e-13	dELS,CTCF-bound
		EH38E3872814	EH38E3872814	9	5073726	5074047	9.69016e-11	9.82468e-36	dELS,CTCF-bound
		EH38E1844080	EH38E1844080	17	7176933	7177186	1.79642e-30	1.41857e-48	pELS,CTCF-bound
			EH38E3206676	17	7203030	7203371	4.36153e-18	1.22197e-26	pELS
			EH38E3206768	17	7251629	7251865	2.33498e-11	2.54706e-19	PLS,CTCF-bound
			EH38E3206812	17	7288663	7288857	6.78613e-12	5.75096e-13	dELS
		EH38E1915651	EH38E1915651	18	49092441	49092736	2.143e-11	1.8747e-35	dELS,CTCF-bound
			EH38E3268297	18	49227444	49227793	2.34896e-11	2.22022e-35	dELS
		EH38E3290090	EH38E3289717	19	10672587	10672744	1.16951e-09	1.27676e-14	dELS,CTCF-bound
			EH38E1938547	19	10695717	10696066	1.55e-09	1.38778e-13	dELS,CTCF-bound
			EH38E3289792	19	10732177	10732352	1.3731e-10	8.66227e-17	dELS,CTCF-bound
			EH38E3289793	19	10732378	10732604	7.88888e-10	9.97932e-17	dELS
			EH38E3289807	19	10745484	10745665	2.1007e-08	8.96485e-11	dELS
			EH38E3290054	19	10971356	10971703	3.84681e-12	1.60591e-19	dELS
			EH38E3290090	19	11011769	11011954	3.97682e-13	2.06629e-21	CTCF-only,CTCF-bound
		EH38E3297313	EH38E3297313	19	19475916	19476185	3.41855e-11	1.14838e-09	dELS,CTCF-bound
		EH38E3308799	EH38E3308799	19	44615255	44615468	1.16843e-18	7.56292e-36	pELS
			EH38E3308980	19	44784406	44784696	6.45857e-10	4.04844e-08	dELS,CTCF-bound
			EH38E3309143	19	44960927	44961277	6.48686e-10	2.27868e-21	dELS
			EH38E3309184	19	45001902	45002252	7.3721e-12	4.84493e-29	pELS,CTCF-bound
			EH38E3309359	19	45152351	45152505	1.7295e-12	1.70441e-21	pELS,CTCF-bound
			EH38E3309467	19	45266362	45266695	3.64501e-09	8.40837e-11	dELS
	Creatinine	EH38E2049849	EH38E2049849	2	169246882	169247088	1.9373e-08	0.0285155	DNase-H3K4me3	2	3
	f.30700.0.0	EH38E3709003	EH38E3709003	6	43299791	43300116	6.49481e-14	1.87632e-18	pELS,CTCF-bound
	N=119,097	EH38E2521388	EH38E2521388	6	160544820	160545143	4.4065e-11	2.35671e-22	dELS,CTCF-bound
	VN=254,110
	C-reactive protein	EH38E2842213	EH38E2842213	1	159055280	159055627	9.58002e-30	4.41852e-68	dELS,CTCF-bound	15	15
	f.30710.0.0	EH38E2842392	EH38E2842392	1	159635439	159635764	1.88724e-22	2.32308e-57	dELS
	N=118,891		EH38E1389843	1	159752211	159752559	2.67902e-23	1.63366e-42	dELS,CTCF-bound
	VN=253,703	EH38E3046027	EH38E3046027	12	120719075	120719424	6.96082e-11	4.32098e-17	dELS,CTCF-bound
			EH38E3046185	12	120959380	120959696	1.23032e-08	4.22828e-11	dELS
		EH38E1844080	EH38E1844080	17	7176933	7177186	8.48167e-10	3.07629e-21	pELS,CTCF-bound
		EH38E3308980	EH38E3308980	19	44784406	44784696	1.51967e-12	4.35477e-44	dELS,CTCF-bound
			EH38E3308987	19	44798978	44799152	7.11584e-10	4.35176e-28	dELS,CTCF-bound
			EH38E3309005	19	44815213	44815482	6.45726e-10	3.89468e-11	dELS
			EH38E3309054	19	44876060	44876404	1.1075e-10	7.56749e-23	dELS,CTCF-bound
			EH38E3309105	19	44913974	44914260	9.70224e-13	1.07859e-10	PLS
			EH38E3309112	19	44924227	44924575	1.31573e-12	5.73586e-25	dELS,CTCF-bound
			EH38E1957036	19	44933981	44934170	4.74767e-28	6.50015e-31	dELS
			EH38E3309172	19	44992672	44992909	3.75255e-12	1.43628e-20	DNase-H3K4me3,CTCF-bound
			EH38E3309179	19	44999178	44999525	1.92768e-12	1.04209e-20	dELS
	Cystatin C	EH38E3041240	EH38E3041240	12	111406927	111407276	6.45547e-10	1.43753e-16	pELS,CTCF-bound	57	58
	f.30720.0.0	EH38E1645156	EH38E1645156	12	112414273	112414563	4.04021e-08	2.30537e-17	dELS
	N=119,157	EH38E3424825	EH38E2103655	20	22575527	22575684	3.23941e-10	1.47275e-34	dELS
	VN=254,202		EH38E3424241	20	22608289	22608551	5.34661e-33	1.59945e-64	pELS
			EH38E3424429	20	23050698	23050887	6.41487e-11	5.33832e-19	pELS,CTCF-bound
			EH38E2103974	20	23086223	23086571	3.13389e-36	4.12327e-81	PLS,CTCF-bound
			EH38E2103984	20	23094953	23095302	1.59132e-10	1.63603e-10	dELS
			EH38E3424490	20	23112642	23112889	2.92394e-09	7.54952e-15	dELS,CTCF-bound
			EH38E3424565	20	23156653	23157003	1.55431e-15	9.19766e-40	dELS
			EH38E3424583	20	23178771	23179121	6.45701e-10	1.67584e-10	pELS,CTCF-bound
			EH38E2104104	20	23180146	23180462	1.39727e-10	2.65354e-29	PLS
			EH38E3424622	20	23242593	23242936	5.8088e-12	3.43704e-20	dELS
			EH38E2104164	20	23265342	23265691	3.62853e-23	2.3911e-38	dELS,CTCF-bound
			EH38E3424638	20	23270478	23270800	1.24044e-10	3.67356e-28	dELS
			EH38E3424643	20	23293249	23293434	2.28589e-10	5.10336e-28	dELS
			EH38E3424649	20	23297479	23297713	4.2022e-49	4.65222e-90	dELS
			EH38E3424663	20	23320623	23320848	1.83932e-10	1.435e-16	dELS,CTCF-bound
			EH38E3424687	20	23356251	23356596	2.40504e-26	2.72825e-58	pELS,CTCF-bound
			EH38E3424690	20	23358055	23358405	1.54583e-30	1.04594e-61	PLS,CTCF-bound
			EH38E3424693	20	23360578	23360893	7.5467e-22	2.58661e-61	pELS
			EH38E2104221	20	23362610	23362950	1.17684e-14	2.08548e-26	pELS,CTCF-bound
			EH38E3424699	20	23363823	23364084	6.33559e-14	2.42902e-39	pELS
			EH38E2104228	20	23368339	23368684	1.13453e-10	9.45244e-13	dELS
			EH38E2104259	20	23417350	23417512	2.16287e-21	1.44613e-33	dELS
			EH38E3424721	20	23420373	23420716	1.41852e-26	1.26575e-60	pELS,CTCF-bound
			EH38E3424723	20	23421372	23421722	2.1318e-21	2.66941e-33	PLS,CTCF-bound
			EH38E2104291	20	23484132	23484462	1.28469e-09	4.26361e-18	dELS
			EH38E3424762	20	23512718	23512964	1.12836e-17	2.17924e-25	dELS
			EH38E3424807	20	23613801	23614082	1.07152e-17	6.76331e-56	dELS,CTCF-bound
			EH38E3424808	20	23620868	23621145	2.88212e-09	6.45887e-10	DNase-H3K4me3,CTCF-bound
			EH38E2104352	20	23622865	23623206	6.66134e-16	6.25493e-35	dELS,CTCF-bound
			EH38E2104355	20	23624302	23624651	7.96194e-22	5.29786e-27	dELS
			EH38E3424818	20	23629126	23629446	1.07906e-08	2.05282e-16	dELS,CTCF-bound
			EH38E3424819	20	23629698	23630042	4.01481e-62	7.71149e-118	dELS
			EH38E2104366	20	23632940	23633196	3.25888e-23	3.35804e-54	pELS
			EH38E3424824	20	23634447	23634758	1.12254e-30	2.79266e-67	dELS
			EH38E3424825	20	23635265	23635610	1.07873e-188	0	dELS
			EH38E3424826	20	23635625	23635867	4.63395e-11	4.37517e-12	dELS
			EH38E3424828	20	23636412	23636735	1.96194e-11	8.27871e-14	pELS
			EH38E3424829	20	23636747	23637000	7.67452e-11	4.66427e-12	pELS,CTCF-bound
			EH38E3424832	20	23637647	23637798	1.88358e-08	4.05399e-27	pELS,CTCF-bound
			EH38E3424841	20	23642039	23642260	1.39001e-10	2.41605e-20	dELS,CTCF-bound
			EH38E3424842	20	23642383	23642733	4.44089e-15	5.65667e-30	dELS,CTCF-bound
			EH38E3424889	20	23814075	23814423	3.35092e-16	7.02589e-63	dELS
			EH38E3424897	20	23852028	23852282	9.41469e-14	6.74232e-21	CTCF-only,CTCF-bound
			EH38E2104473	20	23878027	23878300	4.54965e-10	5.50156e-10	pELS
			EH38E3424917	20	23889748	23890031	4.44089e-16	2.05694e-17	DNase-H3K4me3,CTCF-bound
			EH38E3424923	20	23918990	23919185	1.20348e-13	1.57319e-22	dELS
			EH38E3424938	20	23957775	23958052	5.13061e-11	1.21902e-13	dELS
			EH38E3424964	20	24010721	24011036	1.39857e-16	5.71986e-32	dELS
			EH38E2104567	20	24109052	24109401	1.16822e-09	1.35383e-16	dELS
			EH38E3425117	20	24380783	24381118	1.37668e-14	3.36496e-07	dELS,CTCF-bound
			EH38E2104770	20	24487646	24487858	1.988e-51	7.29228e-65	DNase-H3K4me3
			EH38E3425478	20	24952636	24952843	1.92959e-08	1.98286e-13	dELS,CTCF-bound
		EH38E3426318	EH38E3426318	20	29079963	29080312	1.31073e-12	1.59892e-28	pELS,CTCF-bound
		EH38E2105913	EH38E2105913	20	30168216	30168554	2.22955e-12	3.97328e-47	DNase-H3K4me3
		EH38E2108698	EH38E2108698	20	34834395	34834742	7.45592e-10	7.08045e-32	PLS,CTCF-bound
		EH38E2110445	EH38E2110445	20	37179730	37179977	5.79536e-14	7.7655e-26	pELS,CTCF-bound
	Gamma glutamyltransferase	EH38E2837766	EH38E2837766	1	151831692	151832035	5.2631e-11	2.41015e-23	PLS,CTCF-bound	30	33
	f.30730.0.0	EH38E2333075	EH38E2333075	4	145785644	145785897	7.12416e-10	1.53033e-12	dELS
	N=119,099	EH38E3744038	EH38E3744038	6	158086941	158087155	6.45741e-10	1.80966e-14	dELS,CTCF-bound
	VN=254,100	EH38E2900544	EH38E2900544	10	50882567	50882914	3.80736e-27	7.55112e-39	dELS,CTCF-bound
		EH38E3118687	EH38E3118687	14	103077797	103078118	2.98424e-09	0.00353799	CTCF-only,CTCF-bound
		EH38E3472167	EH38E2152842	22	23715862	23716183	1.78562e-08	7.6227e-23	pELS,CTCF-bound
			EH38E3471598	22	23907167	23907344	1.15558e-10	2.51986e-23	pELS
			EH38E3471627	22	23975083	23975235	1.11022e-15	1.48223e-33	CTCF-only,CTCF-bound
			EH38E3471682	22	24068831	24069008	7.21328e-29	5.64191e-57	dELS,CTCF-bound
			EH38E3471732	22	24134140	24134490	9.43552e-11	1.08357e-22	dELS,CTCF-bound
			EH38E3471734	22	24134718	24134881	1.74971e-13	3.78173e-11	dELS
			EH38E3471761	22	24156690	24156864	6.45747e-10	2.0924e-20	pELS,CTCF-bound
			EH38E2153338	22	24264662	24264814	5.77316e-15	3.85185e-35	pELS,CTCF-bound
			EH38E2153365	22	24292235	24292393	3.13918e-09	4.50195e-13	dELS,CTCF-bound
			EH38E3471931	22	24389740	24390031	4.46343e-12	2.6279e-24	dELS
			EH38E2153548	22	24474244	24474582	2.73892e-12	1.03627e-27	dELS,CTCF-bound
			EH38E2153563	22	24496348	24496603	1.68809e-16	2.29827e-38	pELS,CTCF-bound
			EH38E2153569	22	24500557	24500772	1.52698e-09	4.44089e-16	dELS,CTCF-bound
			EH38E3472066	22	24504539	24504863	6.45604e-10	0.538335	dELS
			EH38E3472077	22	24511280	24511626	5.46195e-11	9.14989e-20	dELS,CTCF-bound
			EH38E3472092	22	24527320	24527593	5.24152e-09	9.6043e-08	dELS
			EH38E3472121	22	24556950	24557151	1.58971e-13	7.47542e-33	pELS
			EH38E3472136	22	24582511	24582798	1.99174e-13	1.09276e-11	dELS
			EH38E3472150	22	24592980	24593330	3.43131e-25	3.26015e-41	PLS,CTCF-bound
			EH38E3472153	22	24594205	24594545	1.424e-10	1.32658e-19	pELS
			EH38E3472155	22	24595040	24595241	7.12415e-10	1.14771e-17	dELS
			EH38E3472167	22	24603006	24603355	1.2439e-32	5.83123e-80	PLS,CTCF-bound
			EH38E3472178	22	24630912	24631104	5.12328e-09	1.75648e-26	pELS
			EH38E3472179	22	24631484	24631833	6.42746e-11	2.99205e-12	pELS
			EH38E3472183	22	24634809	24635057	1.1585e-16	2.24302e-22	pELS,CTCF-bound
			EH38E3472190	22	24653326	24653485	2.93789e-12	1.33482e-13	pELS
			EH38E3472202	22	24696414	24696681	4.98515e-36	5.40988e-67	pELS
			EH38E3472283	22	24837568	24837862	7.70715e-21	1.69589e-37	dELS,CTCF-bound
	Glucose	EH38E3383235	EH38E2049625	2	168849672	168850019	8.75706e-10	1.83841e-23	dELS,CTCF-bound	4	4
	f.30740.0.0		EH38E3383235	2	168907814	168907993	1.08634e-21	8.77123e-33	dELS
	N=108,782		EH38E3383249	2	168944128	168944405	6.45615e-10	1.31418e-21	CTCF-only,CTCF-bound
	VN=232,755		EH38E3383250	2	168948684	168948968	6.45586e-10	1.18483e-23	CTCF-only,CTCF-bound
	Glycated haemoglobin (HbA1c)	EH38E3383235	EH38E2049625	2	168849672	168850019	3.69786e-11	6.84253e-12	dELS,CTCF-bound	13	13
	f.30750.0.0		EH38E3383235	2	168907814	168907993	8.50375e-11	1.55431e-14	dELS
	N=119,295		EH38E3383249	2	168944128	168944405	2.89649e-10	6.45613e-10	CTCF-only,CTCF-bound
	VN=254,211		EH38E3383250	2	168948684	168948968	6.45531e-10	6.45552e-10	CTCF-only,CTCF-bound
		EH38E3872814	EH38E3872814	9	5073726	5074047	8.03678e-18	1.17686e-27	dELS,CTCF-bound
		EH38E2905605	EH38E2905414	10	69204122	69204471	2.75326e-24	3.76171e-25	dELS,CTCF-bound
			EH38E2905563	10	69391250	69391580	4.07123e-08	1.37413e-17	dELS
			EH38E2905605	10	69434192	69434499	1.0066e-08	1.02085e-25	pELS,CTCF-bound
		EH38E3160225	EH38E1794551	16	309460	309806	3.45146e-12	4.44089e-16	dELS,CTCF-bound
			EH38E3160225	16	323595	323938	1.51464e-09	3.65865e-19	dELS
		EH38E3199664	EH38E3199664	16	88732079	88732421	1.78799e-20	1.67348e-40	pELS
		EH38E3246337	EH38E3246292	17	78122284	78122617	1.99563e-15	1.04646e-25	pELS
			EH38E3246337	17	78138303	78138520	3.42417e-24	3.13716e-51	dELS,CTCF-bound
	HDL cholesterol	EH38E3820982	EH38E3820912	8	19846669	19847016	6.06644e-09	1.83446e-19	dELS,CTCF-bound	43	45
	f.30760.0.0		EH38E2614987	8	20007912	20008256	1.38726e-09	1.83387e-11	dELS
	N=108,855		EH38E3820982	8	20012053	20012400	8.45588e-10	8.79526e-27	dELS,CTCF-bound
	VN=232,920	EH38E3872814	EH38E3872814	9	5073726	5074047	3.36398e-14	6.08999e-40	dELS,CTCF-bound
		EH38E2713970	EH38E2713970	9	104858276	104858621	3.00315e-13	2.07541e-30	dELS
		EH38E2957358	EH38E2957358	11	47268283	47268615	6.47609e-10	5.75321e-20	pELS
		EH38E2986716	EH38E2986606	11	116645044	116645317	1.37645e-12	6.02491e-28	CTCF-only,CTCF-bound
			EH38E2986633	11	116697077	116697426	8.9238e-26	1.8975e-67	dELS
			EH38E2986681	11	116792380	116792723	6.49983e-23	8.94942e-69	PLS,CTCF-bound
			EH38E2986691	11	116813211	116813505	6.61929e-09	9.16236e-17	pELS
			EH38E2986716	11	116830426	116830741	2.9308e-96	1.56653e-205	PLS
			EH38E2986728	11	116836059	116836246	1.02471e-16	9.80269e-27	PLS,CTCF-bound
			EH38E2986763	11	116893947	116894292	2.22011e-10	4.99849e-10	dELS
			EH38E2986842	11	117019963	117020307	5.9051e-21	0.12529	dELS
			EH38E2987001	11	117208830	117208994	2.53952e-38	2.64029e-86	dELS,CTCF-bound
		EH38E3049404	EH38E3049404	12	124807521	124807871	2.97081e-11	6.38015e-27	dELS
			EH38E3049415	12	124814821	124815090	2.83732e-08	3.32364e-11	dELS
		EH38E3182788	EH38E3182459	16	56616205	56616519	1.6719e-08	3.89133e-13	pELS
			EH38E3182560	16	56689091	56689435	3.9474e-09	6.27624e-11	dELS,CTCF-bound
			EH38E3182570	16	56702421	56702571	6.97413e-10	8.41084e-17	dELS,CTCF-bound
			EH38E3182576	16	56708467	56708799	6.46871e-10	2.59903e-12	dELS
			EH38E1818179	16	56743843	56744191	5.14313e-09	3.40648e-18	dELS,CTCF-bound
			EH38E1818205	16	56773599	56773940	5.13145e-13	5.63235e-18	dELS
			EH38E3182690	16	56867343	56867556	9.50351e-14	5.85135e-24	dELS,CTCF-bound
			EH38E1818305	16	56888832	56889177	1.42686e-12	3.71335e-22	dELS,CTCF-bound
			EH38E3182726	16	56912936	56913188	1.01175e-08	6.41584e-23	dELS,CTCF-bound
			EH38E3182735	16	56919472	56919790	1.16907e-13	1.25609e-28	dELS,CTCF-bound
			EH38E3182747	16	56932516	56932741	2.04681e-12	8.40059e-17	pELS,CTCF-bound
			EH38E3182758	16	56939796	56940139	1.94969e-11	1.09472e-20	pELS,CTCF-bound
			EH38E1818385	16	56951449	56951781	3.56851e-19	4.61596e-32	dELS,CTCF-bound
			EH38E1818392	16	56961741	56962066	1.81898e-08	6.36022e-11	PLS,CTCF-bound
			EH38E3182788	16	56972998	56973215	1.28564e-13	1.26303e-35	dELS
			EH38E3182789	16	56973973	56974184	1.07359e-13	1.67915e-23	dELS,CTCF-bound
			EH38E3182797	16	56979540	56979816	5.15701e-09	2.33936e-22	dELS,CTCF-bound
			EH38E3182821	16	56990800	56991040	6.48298e-10	2.90366e-09	pELS
			EH38E3183150	16	57341433	57341591	9.86778e-09	5.07903e-09	dELS,CTCF-bound
		EH38E3186961	EH38E3186529	16	67247908	67248122	9.36251e-20	7.68172e-38	pELS,CTCF-bound
			EH38E3186961	16	67656668	67656990	4.99745e-25	2.58118e-63	dELS
			EH38E3187253	16	67940087	67940407	5.13199e-10	4.52979e-29	dELS,CTCF-bound
			EH38E3187260	16	67943317	67943663	1.58312e-24	1.14528e-49	pELS,CTCF-bound
		EH38E3225167	EH38E3225167	17	43832600	43832882	1.16378e-09	3.07377e-17	pELS,CTCF-bound
		EH38E3268297	EH38E1915651	18	49092441	49092736	1.6273e-27	2.72703e-98	dELS,CTCF-bound
			EH38E3268297	18	49227444	49227793	1.15587e-27	5.33178e-100	dELS
			EH38E1915954	18	49608579	49608835	7.16183e-09	5.19041e-07	dELS
		EH38E3288458	EH38E3288458	19	8501475	8501755	1.78187e-09	4.71813e-25	pELS
	IGF-1	EH38E3036432	EH38E3036432	12	102417174	102417490	2.26974e-19	7.06693e-53	dELS	6	7
	f.30770.0.0		EH38E3036435	12	102425351	102425524	9.80456e-09	8.4433e-18	dELS,CTCF-bound
	N=118,518		EH38E3036511	12	102564037	102564380	1.83181e-10	4.74477e-24	dELS
	VN=252,834	EH38E3138246	EH38E3138246	15	62067716	62067998	2.47862e-10	6.14002e-19	pELS,CTCF-bound
		EH38E1795797	EH38E3161413	16	1081468	1081713	1.77203e-12	0.000173717	dELS
			EH38E1795797	16	1545766	1545916	5.08729e-09	8.88178e-16	dELS,CTCF-bound
		EH38E3430733	EH38E3430733	20	37294283	37294623	6.81067e-24	1.42824e-31	dELS,CTCF-bound
	LDL direct	EH38E1349552	EH38E1349449	1	55022024	55022339	7.66676e-12	9.78326e-29	dELS,CTCF-bound	29	30
	f.30780.0.0		EH38E1349552	1	55168451	55168697	9.47755e-25	1.35624e-46	dELS
	N=118,937		EH38E2813334	1	55473744	55473929	2.90712e-10	2.86938e-25	dELS,CTCF-bound
	VN=232,755	EH38E3329282	EH38E3329282	2	20358029	20358292	5.18652e-12	1.72235e-18	dELS,CTCF-bound
		EH38E3329798	EH38E3329777	2	21015377	21015532	1.26281e-11	1.92543e-17	CTCF-only,CTCF-bound
			EH38E3329785	2	21039335	21039531	6.41471e-11	1.16745e-18	dELS,CTCF-bound
			EH38E3329798	2	21067942	21068121	8.88178e-16	3.8754e-21	dELS,CTCF-bound
		EH38E1844080	EH38E1844080	17	7176933	7177186	4.56483e-41	3.59526e-68	pELS,CTCF-bound
			EH38E3206676	17	7203030	7203371	1.81934e-24	5.08367e-40	pELS
			EH38E3206768	17	7251629	7251865	1.11022e-15	1.13272e-30	PLS,CTCF-bound
			EH38E3206812	17	7288663	7288857	4.21885e-15	1.69858e-20	dELS
		EH38E3290090	EH38E3289717	19	10672587	10672744	3.30777e-10	1.43962e-17	dELS,CTCF-bound
			EH38E1938547	19	10695717	10696066	4.8376e-10	5.76394e-17	dELS,CTCF-bound
			EH38E3289792	19	10732177	10732352	6.67499e-12	4.63017e-20	dELS,CTCF-bound
			EH38E3289793	19	10732378	10732604	1.76528e-11	3.07733e-20	dELS
			EH38E3289807	19	10745484	10745665	7.01015e-10	5.11702e-13	dELS
			EH38E3290054	19	10971356	10971703	2.76446e-14	2.05482e-23	dELS
			EH38E3290090	19	11011769	11011954	1.9984e-15	6.83878e-26	CTCF-only,CTCF-bound
		EH38E3297313	EH38E3297313	19	19475916	19476185	1.39605e-10	8.70081e-08	dELS,CTCF-bound
		EH38E3308799	EH38E3308799	19	44615255	44615468	3.28511e-30	4.34393e-60	pELS
			EH38E3308980	19	44784406	44784696	2.25375e-14	6.30163e-13	dELS,CTCF-bound
			EH38E1957036	19	44933981	44934170	9.10043e-09	7.31643e-22	dELS
			EH38E3309128	19	44948316	44948532	2.24318e-11	3.80261e-18	PLS,CTCF-bound
			EH38E3309143	19	44960927	44961277	1.90982e-16	4.41362e-35	dELS
			EH38E3309184	19	45001902	45002252	7.91927e-23	2.4443e-49	pELS,CTCF-bound
			EH38E3309271	19	45094195	45094447	2.16411e-10	5.11902e-22	pELS,CTCF-bound
			EH38E3309359	19	45152351	45152505	2.32761e-18	2.09987e-31	pELS,CTCF-bound
			EH38E3309467	19	45266362	45266695	3.12261e-11	2.13163e-14	dELS
			EH38E3309487	19	45305491	45305740	1.10825e-08	5.74407e-12	dELS
			EH38E3309617	19	45428011	45428325	3.99014e-12	7.99836e-21	dELS,CTCF-bound
	Lipoprotein A	EH38E3741869	EH38E3741869	6	153424173	153424516	6.96637e-112	0.320604	dELS	206	208
	f.30790.0.0	EH38E2519248	EH38E2519248	6	157813821	157814163	6.15064e-14	4.52816e-19	dELS
	N=94,816	EH38E3744165	EH38E3744165	6	158338410	158338622	1.17344e-11	6.31954e-18	dELS,CTCF-bound
	VN=202,081	EH38E2521351	EH38E3744863	6	159103820	159104076	4.468e-11	3.43784e-21	dELS,CTCF-bound
			EH38E3744972	6	159311587	159311936	6.98878e-10	8.39809e-35	dELS,CTCF-bound
			EH38E2520631	6	159312223	159312567	3.87054e-08	1.58354e-05	dELS
			EH38E2520642	6	159376567	159376916	5.47031e-33	5.65173e-78	dELS
			EH38E3745040	6	159555988	159556208	1.24761e-08	6.24176e-22	pELS
			EH38E3745075	6	159670627	159670914	2.67783e-08	2.18492e-13	CTCF-only,CTCF-bound
			EH38E3745088	6	159683281	159683516	4.46175e-09	5.50759e-12	dELS,CTCF-bound
			EH38E3745105	6	159691947	159692278	2.959e-09	2.57239e-13	pELS,CTCF-bound
			EH38E3745110	6	159694027	159694276	6.88338e-14	1.21352e-24	pELS,CTCF-bound
			EH38E2520819	6	159695965	159696301	1.86184e-13	6.61804e-30	dELS
			EH38E2520830	6	159716744	159717094	1.03055e-22	1.02359e-45	dELS,CTCF-bound
			EH38E2520844	6	159728590	159728920	1.27257e-43	1.1159e-102	pELS
			EH38E2520851	6	159740492	159740840	1.23294e-10	6.66134e-16	dELS,CTCF-bound
			EH38E3745145	6	159761330	159761487	1.77205e-09	2.90878e-14	pELS,CTCF-bound
			EH38E2520892	6	159802048	159802216	3.2353e-10	2.00911e-22	pELS
			EH38E3745183	6	159812620	159812863	1.70108e-11	5.3024e-25	dELS
			EH38E2520901	6	159815454	159815795	9.26317e-11	5.45754e-25	dELS
			EH38E3745194	6	159822441	159822686	8.57781e-19	2.01576e-36	dELS,CTCF-bound
			EH38E3745199	6	159830585	159830787	6.48477e-10	1.13598e-12	dELS,CTCF-bound
			EH38E3745219	6	159870778	159871052	7.10543e-15	9.11689e-39	dELS
			EH38E3745223	6	159881698	159881988	3.82294e-12	2.39808e-14	dELS
			EH38E3745231	6	159900299	159900649	7.29596e-17	1.56207e-27	dELS
			EH38E3745247	6	159931819	159932014	7.40297e-13	9.13367e-18	dELS
			EH38E2520969	6	159935069	159935418	2.51366e-12	6.66134e-16	dELS
			EH38E3745251	6	159941647	159941814	3.85247e-13	6.66134e-16	dELS,CTCF-bound
			EH38E3745255	6	159950903	159951105	2.86475e-09	1.25711e-17	dELS
			EH38E3745270	6	159966975	159967233	1.11506e-35	1.25711e-17	pELS
			EH38E3745271	6	159967692	159968016	7.00762e-18	3.61503e-40	pELS
			EH38E3745273	6	159968828	159969176	1.9984e-15	1.33105e-21	PLS,CTCF-bound
			EH38E3745279	6	159971752	159972100	6.51274e-10	1.33105e-21	dELS
			EH38E2521001	6	159973980	159974307	1.52177e-09	5.42736e-20	dELS,CTCF-bound
			EH38E2521004	6	159977426	159977765	1.84881e-08	1.25038e-26	dELS
			EH38E3745285	6	159979184	159979532	1.25072e-09	3.12375e-10	dELS,CTCF-bound
			EH38E3745286	6	159979586	159979867	5.76305e-10	4.71489e-12	dELS
			EH38E3745287	6	159979911	159980189	2.90748e-09	1.46286e-20	dELS
			EH38E3745290	6	159981375	159981548	6.78346e-13	1.87953e-25	dELS,CTCF-bound
			EH38E2521016	6	159983195	159983503	1.77636e-15	1.33227e-15	dELS,CTCF-bound
			EH38E3745299	6	159989274	159989427	2.74683e-19	2.04494e-44	dELS,CTCF-bound
			EH38E2521029	6	159989587	159989770	1.92983e-08	1.32117e-14	dELS
			EH38E2521031	6	159990224	159990529	3.70476e-11	1.11022e-15	dELS
			EH38E3745304	6	159997584	159997864	2.29071e-08	2.67348e-19	dELS
			EH38E2521042	6	160000326	160000489	6.15774e-26	2.54224e-45	dELS,CTCF-bound
			EH38E2521049	6	160007215	160007432	5.08785e-20	5.47963e-47	pELS,CTCF-bound
			EH38E2521052	6	160010104	160010441	2.44249e-14	8.78105e-20	dELS
			EH38E2521060	6	160028011	160028344	1.01536e-52	1.71835e-76	dELS
			EH38E3745328	6	160030763	160031106	6.56505e-20	1.06542e-53	dELS
			EH38E2521079	6	160041611	160041958	2.06117e-62	1.91318e-123	dELS,CTCF-bound
			EH38E2521089	6	160051421	160051767	6.46648e-10	1.50478e-27	dELS
			EH38E2521094	6	160057183	160057513	5.9952e-15	1.45356e-38	dELS,CTCF-bound
			EH38E3745342	6	160059067	160059282	2.17765e-10	9.76015e-29	dELS
			EH38E3745343	6	160063378	160063646	2.04777e-30	3.02652e-96	dELS
			EH38E3745346	6	160066755	160067074	4.675e-20	2.06024e-34	dELS
			EH38E3745362	6	160085146	160085490	8.53006e-40	2.72629e-89	dELS
			EH38E2521121	6	160094201	160094541	3.42315e-12	1.79531e-25	pELS
			EH38E2521122	6	160095199	160095483	4.73605e-08	2.63075e-18	pELS
			EH38E3745372	6	160099708	160099872	1.08825e-50	2.33378e-100	pELS
			EH38E3745375	6	160101028	160101296	6.21863e-66	3.01432e-142	pELS
			EH38E2521131	6	160103840	160104048	6.49447e-10	3.86281e-17	dELS,CTCF-bound
			EH38E2521134	6	160109204	160109523	3.86919e-11	7.95586e-13	dELS
			EH38E2521136	6	160111828	160112177	3.97837e-12	2.43295e-22	dELS
			EH38E2521140	6	160120180	160120381	2.64271e-65	1.60161e-11	pELS
			EH38E3745387	6	160121610	160121895	9.26712e-09	1.11022e-15	PLS,CTCF-bound
			EH38E3745407	6	160137371	160137666	2.9389e-76	2.5721e-178	dELS,CTCF-bound
			EH38E3745421	6	160163429	160163738	1.03115e-31	7.7521e-49	PLS
			EH38E3745422	6	160166051	160166204	6.28085e-28	6.56572e-49	dELS
			EH38E3745425	6	160168417	160168635	3.38074e-10	2.89102e-31	dELS
			EH38E3745428	6	160175187	160175485	2.47634e-11	7.54777e-17	dELS,CTCF-bound
			EH38E2521180	6	160198563	160198908	2.439e-10	7.84433e-42	dELS
			EH38E3745440	6	160226109	160226423	1.72083e-21	1.80752e-45	dELS
			EH38E3745441	6	160229308	160229569	5.11519e-30	6.44691e-66	DNase-H3K4me3
			EH38E3745442	6	160234038	160234276	3.71508e-20	1.86243e-68	dELS
			EH38E2521206	6	160237581	160237922	5.54889e-13	4.32205e-22	dELS
			EH38E3745445	6	160237992	160238230	6.55714e-11	1.38444e-31	dELS
			EH38E3745446	6	160238913	160239137	1.28063e-32	7.16856e-57	dELS
			EH38E2521211	6	160240046	160240258	4.68625e-23	4.34846e-42	dELS
			EH38E2521212	6	160240348	160240668	5.4199e-23	1.64661e-44	dELS
			EH38E2521213	6	160240767	160240977	1.13958e-101	6.51975e-214	dELS,CTCF-bound
			EH38E2521216	6	160248281	160248566	1.35891e-13	2.05748e-27	dELS
			EH38E2521217	6	160248587	160248887	2.10821e-41	9.95747e-80	dELS
			EH38E3745452	6	160251395	160251632	2.96065e-11	5.28271e-11	dELS
			EH38E2521223	6	160252428	160252766	6.45956e-10	4.00518e-19	dELS
			EH38E3745454	6	160253732	160254071	1.06703e-23	4.36242e-49	dELS
			EH38E2521229	6	160256514	160256736	1.5409e-08	9.15322e-25	dELS,CTCF-bound
			EH38E3745458	6	160259103	160259274	2.6219e-12	2.87767e-16	pELS
			EH38E3745459	6	160259615	160259957	1.95659e-11	3.27081e-19	pELS
			EH38E2521236	6	160260877	160261195	5.10703e-15	1.6495e-42	dELS
			EH38E2521238	6	160262375	160262725	7.4015e-36	2.58153e-59	dELS,CTCF-bound
			EH38E2521239	6	160263247	160263474	1.37135e-12	6.47038e-13	dELS,CTCF-bound
			EH38E2521240	6	160264342	160264501	5.11813e-14	5.45767e-20	dELS,CTCF-bound
			EH38E2521253	6	160286679	160286908	4.45068e-54	1.55804e-146	dELS
			EH38E3745472	6	160297377	160297652	1.48581e-12	5.84465e-25	CTCF-only,CTCF-bound
			EH38E2521259	6	160298158	160298491	6.47579e-10	1.20903e-13	dELS
			EH38E3745476	6	160300299	160300649	1.00846e-17	3.02371e-23	dELS,CTCF-bound
			EH38E2521266	6	160302422	160302772	1.17189e-29	1.7478e-48	dELS
			EH38E3745481	6	160306694	160306913	4.05627e-11	5.38014e-13	dELS
			EH38E2521270	6	160322137	160322482	1.9809e-35	1.34825e-86	DNase-H3K4me3
			EH38E3745487	6	160328489	160328839	2.99194e-198	1.28212e-276	dELS,CTCF-bound
			EH38E2521278	6	160337291	160337602	1.31447e-44	1.68755e-78	dELS,CTCF-bound
			EH38E3745496	6	160348174	160348482	1.768e-29	8.84366e-80	PLS,CTCF-bound
			EH38E3745497	6	160348602	160348951	4.41203e-18	2.91148e-38	pELS,CTCF-bound
			EH38E3745502	6	160355048	160355318	1.64521e-17	2.86332e-39	dELS
			EH38E3745504	6	160356414	160356710	4.0257e-31	3.59096e-78	dELS
			EH38E3745512	6	160373734	160373924	6.459e-10	1.4272e-16	dELS
			EH38E3745513	6	160374750	160375092	6.46531e-10	8.52456e-19	dELS
			EH38E3745514	6	160375230	160375569	1.94807e-52	1.70503e-92	dELS
			EH38E3745516	6	160377524	160377870	6.46203e-10	4.44089e-16	dELS
			EH38E3745517	6	160378258	160378577	1.76917e-11	3.14927e-16	dELS,CTCF-bound
			EH38E2521310	6	160379517	160379863	5.7346e-10	1.24345e-13	dELS
			EH38E3745522	6	160386619	160386878	1.18757e-33	1.01725e-72	PLS,CTCF-bound
			EH38E3745523	6	160386885	160387217	6.14619e-40	9.52196e-76	PLS,CTCF-bound
			EH38E3745524	6	160387221	160387391	2.06524e-49	2.29804e-108	pELS,CTCF-bound
			EH38E3745527	6	160388946	160389271	5.71526e-98	2.41615e-190	dELS
			EH38E3745529	6	160391464	160391810	6.66134e-16	1.58499e-26	dELS
			EH38E3745534	6	160398985	160399246	7.09663e-37	1.80776e-87	dELS
			EH38E2521328	6	160400418	160400763	5.35094e-11	1.32364e-17	dELS
			EH38E2521335	6	160418401	160418727	6.66134e-16	3.32551e-53	dELS,CTCF-bound
			EH38E2521345	6	160427786	160428020	1.62121e-151	0	dELS
			EH38E2521350	6	160430856	160431008	8.07967e-24	8.38617e-93	dELS
			EH38E2521351	6	160431251	160431601	0	0	dELS
			EH38E2521352	6	160431893	160432243	5.21555e-18	1.19444e-26	dELS
			EH38E3745550	6	160443273	160443510	6.58447e-10	7.76301e-22	DNase-H3K4me3
			EH38E2521365	6	160460593	160460922	1.28619e-18	4.1767e-26	dELS
			EH38E3745557	6	160462254	160462428	6.0465e-12	4.96572e-10	dELS
			EH38E3745561	6	160467516	160467720	4.29741e-19	1.17872e-28	CTCF-only,CTCF-bound
			EH38E3745563	6	160477192	160477367	8.63977e-11	1.87822e-16	dELS
			EH38E2521373	6	160489110	160489434	9.78422e-155	0	dELS
			EH38E3745570	6	160520193	160520418	2.32817e-24	1.4128e-49	PLS,CTCF-bound
			EH38E3745571	6	160520458	160520692	1.9288e-165	9.75612e-277	pELS,CTCF-bound
			EH38E2521384	6	160521010	160521224	2.0574e-08	2.79332e-18	pELS,CTCF-bound
			EH38E2521388	6	160544820	160545143	4.72e-145	0	dELS,CTCF-bound
			EH38E2521390	6	160559188	160559449	2.89209e-67	2.25804e-136	CTCF-only,CTCF-bound
			EH38E3745580	6	160634878	160635069	1.13165e-201	2.28965e-276	CTCF-only,CTCF-bound
			EH38E3745581	6	160661191	160661434	1.77636e-15	2.59969e-28	dELS
			EH38E3745583	6	160662309	160662653	4.32368e-11	2.62701e-27	pELS
			EH38E3745584	6	160664772	160665111	7.93703e-11	1.06359e-12	pELS
			EH38E3745587	6	160679102	160679437	9.63092e-31	6.10663e-51	DNase-H3K4me3,CTCF-bound
			EH38E3745588	6	160679444	160679733	6.66134e-16	4.20418e-44	DNase-H3K4me3,CTCF-bound
			EH38E3745591	6	160696909	160697245	1.41009e-12	2.37361e-36	pELS
			EH38E2521406	6	160697927	160698128	2.18953e-20	7.77156e-16	pELS
			EH38E3745593	6	160702040	160702347	9.27524e-19	4.2055e-30	PLS
			EH38E2521411	6	160715526	160715815	2.4651e-22	2.05586e-33	dELS
			EH38E2521413	6	160730951	160731292	2.93639e-142	8.0581e-227	CTCF-only,CTCF-bound
			EH38E3745600	6	160737974	160738257	3.98662e-10	5.31054e-18	dELS
			EH38E3745601	6	160739380	160739557	7.18342e-140	4.93804e-295	dELS
			EH38E2521419	6	160741013	160741361	2.29855e-22	6.12689e-29	dELS
			EH38E3745604	6	160741828	160741983	6.45534e-10	2.02288e-37	dELS,CTCF-bound
			EH38E3745605	6	160742118	160742464	5.5386e-10	9.88281e-19	dELS
			EH38E2521428	6	160765517	160765850	7.32392e-24	2.87994e-60	CTCF-only,CTCF-bound
			EH38E2521432	6	160767374	160767718	1.14197e-35	2.77998e-91	PLS,CTCF-bound
			EH38E2521438	6	160782651	160782890	7.63065e-130	1.46535e-286	CTCF-only,CTCF-bound
			EH38E2521441	6	160789449	160789757	6.80234e-93	1.02874e-220	dELS
			EH38E3745616	6	160791590	160791827	5.29053e-132	2.58227e-281	dELS
			EH38E2521446	6	160792824	160793161	2.86531e-26	7.21062e-48	dELS
			EH38E2521453	6	160808426	160808734	6.62054e-132	4.25251e-275	dELS
			EH38E3745621	6	160810246	160810584	8.10463e-15	3.20469e-31	dELS
			EH38E3745626	6	160861962	160862124	3.91959e-126	3.92411e-275	CTCF-only,CTCF-bound
			EH38E2521462	6	160862323	160862611	5.48261e-131	2.55857e-288	CTCF-only,CTCF-bound
			EH38E3745627	6	160863770	160863979	6.75351e-119	9.20121e-289	CTCF-only,CTCF-bound
			EH38E3745630	6	160884009	160884340	2.32404e-18	1.81425e-49	dELS
			EH38E2521480	6	160890540	160890743	3.18591e-10	5.03627e-23	dELS
			EH38E2521484	6	160898623	160898848	6.85728e-71	9.02765e-141	dELS
			EH38E2521485	6	160899720	160899921	1.02916e-10	1.50356e-22	dELS
			EH38E2521489	6	160918332	160918680	4.1161e-25	7.37606e-116	PLS
			EH38E3745639	6	160919746	160920084	3.51274e-17	2.001e-28	pELS
			EH38E2521494	6	160924506	160924820	1.55702e-10	7.72568e-18	pELS
			EH38E3745644	6	160930577	160930727	6.88338e-15	2.83256e-40	pELS,CTCF-bound
			EH38E2521508	6	160948040	160948237	5.19793e-20	2.61517e-26	dELS
			EH38E3745661	6	160956690	160957011	6.30719e-33	1.7715e-64	dELS
			EH38E2521532	6	160973841	160974189	1.79744e-39	2.49438e-91	dELS
			EH38E3745683	6	160992571	160992772	3.05532e-22	2.64776e-36	pELS,CTCF-bound
			EH38E3745684	6	160992773	160993101	1.38394e-41	1.76927e-88	pELS,CTCF-bound
			EH38E2521552	6	160995326	160995614	6.4555e-10	2.85185e-09	dELS
			EH38E3745693	6	161023373	161023702	9.32587e-15	9.83871e-30	dELS,CTCF-bound
			EH38E3745699	6	161034752	161034927	3.49551e-10	1.02802e-32	dELS,CTCF-bound
			EH38E3745700	6	161035317	161035548	8.88178e-16	1.62705e-31	dELS,CTCF-bound
			EH38E2521594	6	161057161	161057439	9.07892e-25	6.79739e-75	dELS,CTCF-bound
			EH38E3745709	6	161068347	161068692	6.4575e-10	1.00187e-20	dELS
			EH38E3745718	6	161076644	161076885	2.69087e-09	1.39392e-16	dELS
			EH38E2521620	6	161092358	161092707	2.55351e-14	1.36929e-44	dELS,CTCF-bound
			EH38E3745735	6	161104957	161105279	3.05283e-24	1.1433e-45	dELS
			EH38E2521630	6	161106844	161107193	1.31051e-12	2.13557e-24	dELS
			EH38E3745740	6	161108973	161109321	1.28209e-12	1.64878e-21	dELS
			EH38E3745749	6	161117363	161117713	1.48177e-18	1.07057e-32	dELS
			EH38E2521650	6	161128260	161128604	1.99675e-08	6.38378e-14	dELS
			EH38E2521652	6	161128913	161129261	4.21885e-15	1.13685e-36	dELS
			EH38E3745757	6	161135740	161136083	3.21965e-15	1.21581e-25	dELS,CTCF-bound
			EH38E3745759	6	161137407	161137595	1.9984e-15	7.34221e-37	dELS,CTCF-bound
			EH38E2521661	6	161138215	161138565	1.12813e-10	7.43116e-26	dELS
			EH38E3745778	6	161162741	161163091	1.55205e-35	1.94437e-84	dELS
			EH38E3745781	6	161168403	161168751	2.16486e-27	3.42398e-61	dELS
			EH38E3745783	6	161169809	161170154	8.58348e-30	4.20702e-56	dELS
			EH38E3745795	6	161186138	161186383	3.19271e-20	9.35351e-64	dELS
			EH38E3745802	6	161199615	161199826	1.3432e-16	1.20216e-38	dELS
			EH38E3745811	6	161211516	161211672	3.36091e-36	4.068e-110	DNase-H3K4me3
			EH38E3745814	6	161216329	161216588	4.44089e-16	8.32367e-27	dELS
			EH38E3745837	6	161242862	161243062	1.40771e-09	6.45343e-10	dELS
			EH38E3745838	6	161243255	161243603	9.51756e-18	3.38034e-32	dELS,CTCF-bound
			EH38E2521768	6	161271690	161271983	6.94549e-40	1.00211e-83	dELS
			EH38E2521781	6	161292197	161292474	6.46001e-10	-0.00319023	dELS
			EH38E3745873	6	161303670	161304016	2.13107e-08	-0.00323761	dELS
			EH38E3745908	6	161370850	161371196	1.95192e-09	-0.00328499	dELS,CTCF-bound
			EH38E2521865	6	161415359	161415680	4.36378e-21	-0.00333237	dELS
			EH38E2521874	6	161424443	161424786	3.44359e-10	-0.00337975	dELS
			EH38E3745949	6	161435273	161435442	2.87122e-13	-0.00342713	pELS,CTCF-bound
			EH38E2521970	6	161631767	161632116	2.44249e-15	-0.00347451	dELS
	Oestradiol	N/A	N/A	N/A	N/A	N/A	N/A	N/A	N/A	0	0
	f.30800.0.0
	N=18,899
	VN=39,659
	Phosphate	EH38E3627548	EH38E3627548	5	14984107	14984377	3.10865e-10	3.38715e-11	dELS	9	11
	f.30810.0.0	EH38E3702413	EH38E3702173	6	33576692	33577012	2.87153e-09	1.86628e-13	dELS,CTCF-bound
	N=108,709		EH38E3702360	6	33719650	33719964	2.89637e-11	6.66134e-16	dELS
	VN=232,581		EH38E2460925	6	33723706	33724055	1.16561e-09	1.08899e-19	dELS
			EH38E3702407	6	33746143	33746488	5.09276e-09	1.26853e-23	pELS,CTCF-bound
			EH38E3702413	6	33748306	33748494	1.76163e-09	1.21829e-23	pELS,CTCF-bound
			EH38E3702466	6	33792987	33793316	1.17361e-09	1.26947e-11	DNase-H3K4me3
			EH38E3702517	6	33839581	33839928	8.44089e-10	1.19232e-22	dELS
		EH38E1588762	EH38E1588762	12	4605095	4605256	6.45556e-10	0.00172628	pELS,CTCF-bound
		EH38E3102362	EH38E3102362	14	69642341	69642520	4.76816e-09	0.768178	dELS,CTCF-bound
		EH38E3295035	EH38E3295035	19	17393927	17394272	5.36745e-09	2.13133e-17	pELS,CTCF-bound
	Rheumatoid factor	N/A	N/A	N/A	N/A	N/A	N/A	N/A	N/A	0	0
	f.30820.0.0
	N=10,534
	VN=22,788
	SHBG	EH38E1982788	EH38E1982788	2	27412865	27413191	4.61509e-08	0.000650741	dELS,CTCF-bound	35	37
	f.30830.0.0		EH38E3333039	2	27489637	27489986	6.90094e-09	0.00170084	PLS,CTCF-bound
	N=107,897	EH38E2319274	EH38E2319274	4	109174225	109174558	1.77795e-08	8.88178e-16	dELS
	VN=230,764	EH38E3203076	EH38E3203076	17	1736477	1736629	1.95466e-08	1.33505e-18	dELS,CTCF-bound
		EH38E3207199	EH38E3206605	17	7122433	7122760	4.94295e-42	4.31728e-94	dELS
			EH38E1844123	17	7215360	7215561	9.23706e-14	3.34565e-33	pELS,CTCF-bound
			EH38E1844223	17	7281769	7281986	2.04521e-77	1.8773e-154	PLS,CTCF-bound
			EH38E3206887	17	7329395	7329745	1.43894e-23	1.53688e-47	PLS,CTCF-bound
			EH38E1844367	17	7435828	7436176	1.28377e-18	4.76584e-37	pELS,CTCF-bound
			EH38E1844371	17	7437677	7437919	4.16191e-34	9.46343e-64	pELS,CTCF-bound
			EH38E3207021	17	7440111	7440458	4.44089e-16	3.43727e-50	pELS,CTCF-bound
			EH38E3207034	17	7451012	7451262	6.63904e-10	3.22813e-10	dELS
			EH38E3207046	17	7461381	7461552	3.49435e-56	5.84477e-95	dELS,CTCF-bound
			EH38E3207064	17	7471480	7471639	4.57035e-08	4.98101e-09	dELS
			EH38E3207073	17	7478877	7479221	6.66134e-16	8.29876e-22	pELS,CTCF-bound
			EH38E3207144	17	7558036	7558385	1.14275e-08	1.25548e-11	PLS,CTCF-bound
			EH38E3207145	17	7558580	7558746	2.26211e-08	1.73346e-20	PLS,CTCF-bound
			EH38E3207164	17	7571606	7571908	1.96007e-48	2.48789e-126	pELS,CTCF-bound
			EH38E3207167	17	7572945	7573284	2.39186e-11	5.38269e-21	pELS,CTCF-bound
			EH38E3207189	17	7582432	7582662	1.94806e-08	8.10354e-23	pELS,CTCF-bound
			EH38E3207199	17	7587875	7588218	0	0	dELS,CTCF-bound
			EH38E3207202	17	7588893	7589056	5.23024e-09	7.27202e-25	pELS,CTCF-bound
			EH38E3207204	17	7590008	7590323	3.26193e-09	6.19827e-20	PLS,CTCF-bound
			EH38E1844545	17	7611742	7611925	2.00795e-08	2.05795e-18	dELS
			EH38E1844561	17	7630034	7630336	3.18267e-80	1.12906e-149	PLS
			EH38E3207233	17	7630737	7630914	1.87772e-10	2.63634e-12	pELS,CTCF-bound
			EH38E3207238	17	7633135	7633405	4.6167e-101	1.25411e-202	dELS,CTCF-bound
			EH38E3207272	17	7686334	7686521	5.09551e-09	6.66134e-16	PLS,CTCF-bound
			EH38E1844607	17	7703994	7704275	6.9997e-09	4.62763e-44	pELS
			EH38E1844609	17	7704618	7704870	3.6569e-10	1.45041e-24	pELS,CTCF-bound
			EH38E3207296	17	7716327	7716617	7.01326e-10	2.84217e-13	pELS
			EH38E3207350	17	7835095	7835440	4.44458e-214	8.8723e-287	pELS,CTCF-bound
			EH38E1844698	17	7839788	7839981	9.86142e-11	5.08859e-09	PLS,CTCF-bound
			EH38E3207406	17	7855996	7856346	1.73646e-11	1.03922e-16	pELS
			EH38E3207436	17	7884876	7885222	9.01229e-115	8.16149e-279	PLS
			EH38E1844845	17	7994295	7994601	2.60836e-21	1.1737e-69	dELS
			EH38E3207615	17	8093881	8094197	8.46896e-10	1.20227e-28	dELS,CTCF-bound
	Total bilirubin	EH38E3407945	EH38E3407381	2	233029377	233029710	1.24898e-09	6.56245e-10	dELS,CTCF-bound	131	135
	f.30840.0.0		EH38E2083942	2	233063342	233063690	1.66935e-11	1.13375e-24	dELS,CTCF-bound
	N=118,680		EH38E3407429	2	233067602	233067948	3.56e-14	4.44089e-16	dELS
	VN=253,160		EH38E3407459	2	233092045	233092278	5.27086e-10	2.87558e-09	dELS
			EH38E3407461	2	233097086	233097287	5.34896e-09	1.06537e-12	dELS,CTCF-bound
			EH38E3407481	2	233118692	233119042	5.20028e-13	9.79499e-11	dELS,CTCF-bound
			EH38E3407542	2	233217887	233218236	1.7055e-11	2.99475e-18	dELS
			EH38E3407553	2	233234286	233234633	3.11459e-18	9.23673e-35	dELS
			EH38E2084100	2	233241820	233242169	3.10862e-15	5.61605e-27	dELS,CTCF-bound
			EH38E3407562	2	233244855	233245203	8.02254e-18	1.07024e-23	dELS
			EH38E3407564	2	233250589	233250810	1.66659e-19	3.34211e-25	pELS
			EH38E3407569	2	233252562	233252738	1.59896e-32	1.86255e-85	pELS
			EH38E3407575	2	233261880	233262150	4.56316e-19	5.39053e-36	dELS
			EH38E2084129	2	233265877	233266182	4.51526e-18	7.52976e-32	dELS
			EH38E3407592	2	233282132	233282299	5.46748e-09	1.69975e-13	dELS,CTCF-bound
			EH38E3407596	2	233286840	233287080	8.29903e-19	3.13692e-34	pELS
			EH38E3407599	2	233289731	233290078	3.58999e-18	4.52523e-31	pELS
			EH38E2084153	2	233293843	233294107	4.72676e-18	1.80183e-33	dELS
			EH38E3407601	2	233296763	233297012	1.50226e-27	1.44592e-32	dELS
			EH38E2084155	2	233297554	233297892	3.07838e-24	4.37007e-46	dELS,CTCF-bound
			EH38E3407607	2	233300932	233301104	1.3148e-44	1.00658e-131	dELS,CTCF-bound
			EH38E2084160	2	233314584	233314926	2.81833e-20	1.89241e-43	CTCF-only,CTCF-bound
			EH38E3407617	2	233321935	233322264	8.34129e-18	5.67758e-22	dELS
			EH38E3407618	2	233323960	233324145	1.82397e-11	6.36971e-18	dELS,CTCF-bound
			EH38E3407623	2	233331598	233331948	5.29472e-46	1.18373e-103	dELS,CTCF-bound
			EH38E3407631	2	233342396	233342715	1.93131e-10	4.06241e-20	dELS
			EH38E3407633	2	233343188	233343441	6.47082e-12	1.02174e-35	dELS
			EH38E3407643	2	233350745	233351094	5.55166e-26	2.91577e-34	dELS,CTCF-bound
			EH38E3407652	2	233356311	233356549	2.23549e-20	9.19985e-34	pELS,CTCF-bound
			EH38E3407653	2	233356898	233357187	1.11022e-15	4.40921e-37	dELS,CTCF-bound
			EH38E2084206	2	233358441	233358605	2.58213e-10	1.92693e-18	dELS,CTCF-bound
			EH38E3407658	2	233358765	233359009	3.94684e-13	1.48181e-29	dELS
			EH38E3407673	2	233373365	233373714	6.66134e-16	7.85178e-26	dELS
			EH38E2084224	2	233375400	233375744	4.02567e-13	9.39902e-30	dELS
			EH38E3407679	2	233381041	233381284	3.77043e-19	4.50733e-48	pELS,CTCF-bound
			EH38E3407685	2	233385733	233386083	3.77329e-57	1.37079e-100	dELS
			EH38E3407686	2	233386287	233386471	4.03715e-24	2.10388e-45	pELS
			EH38E3407688	2	233387343	233387602	1.22337e-10	2.42514e-25	pELS
			EH38E2084242	2	233388104	233388346	4.17842e-11	3.37655e-10	PLS,CTCF-bound
			EH38E2084243	2	233388379	233388562	2.8562e-08	3.36398e-14	pELS
			EH38E3407692	2	233391221	233391523	4.52373e-52	6.21586e-115	dELS,CTCF-bound
			EH38E2084253	2	233402831	233403150	1.02363e-13	9.34986e-27	dELS
			EH38E3407703	2	233404284	233404572	4.87872e-09	1.14911e-10	dELS,CTCF-bound
			EH38E3407708	2	233409842	233410015	4.05657e-10	3.13135e-20	dELS,CTCF-bound
			EH38E2084275	2	233418520	233418754	2.08817e-10	6.43929e-15	dELS,CTCF-bound
			EH38E2084279	2	233420161	233420387	2.95319e-14	9.60067e-50	dELS
			EH38E3407721	2	233421134	233421441	3.22084e-10	1.0103e-14	dELS
			EH38E3407723	2	233422176	233422525	8.31313e-12	3.50825e-26	dELS,CTCF-bound
			EH38E3407725	2	233422940	233423274	3.58282e-11	6.66134e-16	dELS,CTCF-bound
			EH38E3407727	2	233423525	233423864	6.18332e-17	2.57333e-33	dELS
			EH38E3407728	2	233424149	233424341	5.52891e-13	3.37192e-25	dELS
			EH38E3407729	2	233424341	233424681	1.31315e-18	1.2488e-36	dELS
			EH38E3407730	2	233424772	233425048	1.10541e-17	1.23055e-27	dELS
			EH38E2084296	2	233430132	233430476	1.29928e-57	5.06234e-114	dELS
			EH38E3407745	2	233437637	233437974	3.25109e-19	2.63271e-30	dELS
			EH38E2084310	2	233439369	233439528	6.45533e-10	3.66374e-15	dELS,CTCF-bound
			EH38E3407756	2	233443557	233443853	1.16615e-23	1.42079e-50	dELS,CTCF-bound
			EH38E3407791	2	233460774	233461084	9.9476e-14	2.63509e-18	dELS
			EH38E3407798	2	233464104	233464394	2.48039e-10	1.84297e-14	dELS
			EH38E3407805	2	233468184	233468496	3.95375e-11	5.10703e-15	dELS
			EH38E3407809	2	233469799	233469971	3.96283e-12	2.56835e-22	dELS,CTCF-bound
			EH38E3407811	2	233470412	233470578	1.60961e-31	2.16822e-59	dELS,CTCF-bound
			EH38E3407829	2	233480045	233480233	2.8158e-10	2.03837e-13	dELS,CTCF-bound
			EH38E3407831	2	233481620	233481957	8.5928e-23	1.01428e-60	dELS,CTCF-bound
			EH38E3407832	2	233482198	233482409	1.87163e-30	1.65907e-87	dELS,CTCF-bound
			EH38E2084372	2	233483585	233483825	4.02804e-10	2.16493e-13	dELS
			EH38E3407835	2	233485088	233485302	8.23785e-14	3.75603e-19	dELS
			EH38E2084376	2	233486445	233486786	2.96905e-11	5.55112e-16	dELS
			EH38E2084377	2	233486830	233487074	5.07043e-11	6.66134e-16	dELS,CTCF-bound
			EH38E2084379	2	233487763	233488012	2.1221e-12	5.40746e-34	dELS
			EH38E3407844	2	233490940	233491097	1.84121e-90	8.12888e-174	dELS,CTCF-bound
			EH38E2084387	2	233491392	233491633	1.69082e-86	8.3957e-248	dELS
			EH38E3407845	2	233492129	233492473	1.30346e-81	9.24572e-220	dELS
			EH38E3407851	2	233506317	233506667	7.11353e-11	5.46943e-21	dELS,CTCF-bound
			EH38E2084407	2	233515870	233516206	7.69902e-11	3.48159e-31	dELS
			EH38E2084424	2	233542547	233542897	4.99101e-12	4.93568e-17	dELS
			EH38E3407865	2	233551109	233551352	1.04361e-14	1.93821e-31	dELS
			EH38E2084444	2	233565904	233566236	1.07267e-111	5.5966e-177	pELS,CTCF-bound
			EH38E3407873	2	233568778	233569105	3.44616e-32	1.45841e-38	dELS
			EH38E3407878	2	233586969	233587292	9.34509e-37	1.31066e-87	pELS
			EH38E2084453	2	233596483	233596804	6.63089e-36	1.02334e-83	dELS
			EH38E2084458	2	233602165	233602366	1.2353e-116	1.61431e-284	pELS
			EH38E2084459	2	233603607	233603853	3.85469e-13	5.55112e-16	PLS
			EH38E2084462	2	233617519	233617852	1.91143e-15	2.85337e-26	PLS,CTCF-bound
			EH38E2084466	2	233627408	233627587	9.39374e-10	7.48375e-19	dELS
			EH38E2084467	2	233627669	233628015	2.26486e-12	1.12679e-32	dELS
			EH38E2084470	2	233636330	233636680	1.02128e-08	6.2716e-09	PLS,CTCF-bound
			EH38E2084473	2	233638819	233639164	1.54638e-38	2.24758e-92	dELS,CTCF-bound
			EH38E2084476	2	233651040	233651383	7.25113e-18	8.36017e-52	dELS
			EH38E3407891	2	233651476	233651671	1.19308e-10	2.41273e-16	dELS,CTCF-bound
			EH38E2084478	2	233654482	233654819	8.30447e-13	8.88711e-12	dELS
			EH38E3407896	2	233671796	233672054	5.24986e-18	3.28447e-48	PLS,CTCF-bound
			EH38E3407898	2	233673930	233674277	1.8019e-09	4.24971e-12	dELS
			EH38E3407899	2	233674438	233674616	2.77114e-11	7.48057e-11	dELS,CTCF-bound
			EH38E2084499	2	233691423	233691764	1.36709e-135	1.09529e-284	PLS,CTCF-bound
			EH38E3407909	2	233691899	233692163	5.23133e-65	4.45346e-146	pELS,CTCF-bound
			EH38E3407913	2	233694921	233695166	2.71168e-32	1.74869e-73	pELS
			EH38E3407916	2	233698763	233699068	5.53418e-33	5.50106e-77	dELS,CTCF-bound
			EH38E3407917	2	233699384	233699626	2.15059e-40	5.30237e-83	dELS,CTCF-bound
			EH38E3407919	2	233700127	233700477	4.98472e-77	1.21575e-143	dELS
			EH38E3407920	2	233705726	233705879	7.30188e-49	7.66649e-34	dELS
			EH38E3407921	2	233705996	233706335	6.26548e-96	6.90492e-210	dELS
			EH38E3407923	2	233707909	233708059	6.70263e-96	1.31544e-212	pELS,CTCF-bound
			EH38E3407926	2	233711411	233711759	7.79377e-14	5.90884e-22	pELS,CTCF-bound
			EH38E3407927	2	233712655	233712990	5.22626e-11	5.89173e-22	pELS,CTCF-bound
			EH38E3407931	2	233718652	233718998	9.25038e-13	2.6994e-12	PLS,CTCF-bound
			EH38E3407938	2	233745411	233745760	1.08433e-130	0	pELS,CTCF-bound
			EH38E3407945	2	233754975	233755207	4.76054e-147	0	PLS
			EH38E3407946	2	233755219	233755538	3.98382e-09	2.05144e-10	PLS
			EH38E2084549	2	233760000	233760347	1.10203e-18	3.50725e-45	PLS
			EH38E3407953	2	233764760	233765083	4.73472e-19	1.51475e-28	dELS,CTCF-bound
			EH38E3407962	2	233794383	233794701	1.54594e-16	1.64772e-38	DNase-H3K4me3
			EH38E3407972	2	233818287	233818609	8.69669e-17	1.56514e-33	dELS
			EH38E3407981	2	233824474	233824666	5.95487e-10	2.40017e-24	dELS
			EH38E3407982	2	233828656	233828997	1.69123e-09	4.0781e-22	dELS
			EH38E3407996	2	233853886	233854198	1.7519e-09	4.0781e-22	pELS
			EH38E3407998	2	233854487	233854837	3.42896e-50	3.31171e-97	PLS,CTCF-bound
			EH38E3408023	2	233939006	233939267	6.88359e-18	3.62309e-27	DNase-H3K4me3,CTCF-bound
			EH38E2084643	2	233940968	233941295	1.07606e-10	4.77883e-23	dELS
			EH38E2084646	2	233953409	233953759	1.56674e-10	4.44089e-16	pELS
			EH38E3408031	2	233965103	233965364	1.00316e-34	7.80072e-62	dELS
			EH38E2084657	2	233972952	233973296	6.59149e-37	4.42789e-68	dELS,CTCF-bound
			EH38E2084659	2	233974580	233974926	1.08504e-11	5.97574e-17	dELS,CTCF-bound
			EH38E3408042	2	233976796	233977143	8.68967e-11	2.14105e-35	dELS,CTCF-bound
			EH38E3408044	2	233977492	233977748	2.88992e-09	8.53317e-13	dELS,CTCF-bound
			EH38E3408056	2	233990536	233990882	8.25051e-10	2.26037e-11	dELS
			EH38E2084796	2	234191842	234192192	6.46451e-10	1.94395e-06	dELS,CTCF-bound
			EH38E3408210	2	234292457	234292807	4.4059e-09	4.47545e-06	dELS,CTCF-bound
			EH38E3408241	2	234329270	234329620	6.45604e-10	1.68852e-17	PLS
		EH38E3006575	EH38E3006575	12	20476146	20476364	4.02303e-08	0.000201646	dELS,CTCF-bound
		EH38E1597798	EH38E1597798	12	21215059	21215363	7.46645e-22	1.00162e-46	dELS
			EH38E3006678	12	21249650	21249943	1.45233e-08	5.16534e-20	dELS,CTCF-bound
			EH38E1597867	12	21483526	21483870	9.28271e-11	1.84033e-18	dELS
			EH38E3006762	12	21604770	21605067	6.78197e-10	4.16075e-07	PLS
			EH38E1598013	12	21773991	21774175	5.11542e-09	1.57463e-12	pELS,CTCF-bound
	Testosterone	EH38E3788454	EH38E3788454	7	99784140	99784487	1.05708e-08	6.72691e-11	PLS	5	5
	f.30850.0.0	EH38E3207199	EH38E3207199	17	7587875	7588218	1.18938e-53	1.56967e-100	dELS,CTCF-bound
	N=107,699		EH38E1844561	17	7630034	7630336	2.14868e-18	7.49357e-43	PLS
	VN=230,580		EH38E3207238	17	7633135	7633405	8.95365e-13	5.77397e-28	dELS,CTCF-bound
			EH38E3207350	17	7835095	7835440	2.77112e-13	2.51165e-36	pELS,CTCF-bound
	Total protein	EH38E2843925	EH38E2843925	1	161671164	161671408	3.67018e-12	8.88178e-16	dELS	17	20
	f.30860.0.0		EH38E1391525	1	161733532	161733864	4.15261e-08	1.1083e-06	dELS
	N=108,780		EH38E1391629	1	161913794	161914103	1.94158e-08	9.11049e-13	dELS
	VN=232,754	EH38E3753851	EH38E3753851	7	2256724	2256942	1.95177e-13	3.2278e-31	pELS
		EH38E3899187	EH38E3899187	9	105558385	105558547	4.34466e-08	0.0906773	PLS
		EH38E3041240	EH38E3041240	12	111406927	111407276	9.66156e-09	5.35179e-25	pELS,CTCF-bound
		EH38E3203076	EH38E3203076	17	1736477	1736629	2.85524e-09	1.64313e-14	dELS,CTCF-bound
		EH38E3207146	EH38E3207146	17	7558757	7559097	9.54792e-15	5.01322e-20	PLS,CTCF-bound
			EH38E3207272	17	7686334	7686521	6.45873e-10	3.85561e-17	PLS,CTCF-bound
		EH38E3211369	EH38E3211131	17	16466457	16466756	6.54175e-10	5.65582e-25	dELS
			EH38E3211369	17	16991383	16991728	1.37101e-11	6.08192e-36	dELS,CTCF-bound
		EH38E3313369	EH38E1960919	19	49491970	49492189	1.81047e-18	1.80057e-22	pELS,CTCF-bound
			EH38E3313352	19	49499416	49499719	2.77556e-14	1.11022e-15	pELS,CTCF-bound
			EH38E3313369	19	49514215	49514548	3.00413e-35	4.41611e-88	pELS
			EH38E1961034	19	49592682	49592871	9.17488e-13	1.7936e-24	pELS,CTCF-bound
			EH38E3313460	19	49594473	49594790	3.35131e-08	8.9629e-06	pELS
			EH38E3313473	19	49599905	49600255	9.42746e-12	4.21063e-25	dELS
			EH38E1961054	19	49626299	49626523	5.01945e-30	1.76062e-75	pELS
			EH38E3313705	19	49802343	49802680	2.22371e-09	1.47112e-21	dELS,CTCF-bound
			EH38E3313802	19	49861132	49861474	1.77057e-09	9.79689e-25	dELS,CTCF-bound
	Triglycerides	EH38E3333039	EH38E3333039	2	27489637	27489986	4.72906e-09	5.85122e-10	PLS,CTCF-bound	27	30
	f.30870.0.0	EH38E3779157	EH38E3779157	7	73004663	73004823	6.45949e-10	5.12392e-09	pELS
	N=119,070	EH38E3779395	EH38E3779395	7	73607481	73607662	3.04093e-11	4.51556e-22	dELS,CTCF-bound
	VN=254,031		EH38E3779460	7	73680517	73680867	8.46894e-10	1.79511e-11	dELS
		EH38E3820982	EH38E3820820	8	19666311	19666661	9.24049e-09	1.22637e-05	dELS
			EH38E3820912	8	19846669	19847016	2.81997e-14	2.6315e-18	dELS,CTCF-bound
			EH38E3820982	8	20012053	20012400	4.14918e-08	5.24114e-25	dELS,CTCF-bound
			EH38E3821012	8	20083132	20083435	5.06616e-09	8.6292e-10	dELS
		EH38E2986716	EH38E2986575	11	116582241	116582510	7.76299e-18	2.92137e-16	dELS
			EH38E2986606	11	116645044	116645317	5.45582e-29	7.89134e-87	CTCF-only,CTCF-bound
			EH38E2986608	11	116648325	116648598	9.66565e-09	1.68437e-16	CTCF-only,CTCF-bound
			EH38E1572647	11	116687473	116687820	3.58876e-11	2.88658e-13	dELS
			EH38E2986633	11	116697077	116697426	1.28612e-27	2.04835e-87	dELS
			EH38E2986673	11	116787919	116788266	1.13182e-17	3.37229e-27	PLS,CTCF-bound
			EH38E2986681	11	116792380	116792723	2.29171e-71	4.71142e-213	PLS,CTCF-bound
			EH38E1572723	11	116808304	116808652	6.45537e-10	4.32543e-13	dELS,CTCF-bound
			EH38E2986716	11	116830426	116830741	8.47761e-166	1.0511e-242	PLS
			EH38E1572770	11	116842823	116842978	8.47439e-30	2.18847e-46	dELS,CTCF-bound
			EH38E2986763	11	116893947	116894292	6.58185e-12	1.17493e-23	dELS
			EH38E2986802	11	116950744	116951067	3.14974e-18	6.95967e-32	dELS
			EH38E2986842	11	117019963	117020307	3.06559e-54	0.000131604	dELS
			EH38E2986862	11	117051709	117052021	9.96483e-20	2.95513e-33	dELS
			EH38E2986924	11	117139001	117139208	6.63713e-10	1.95749e-07	dELS,CTCF-bound
			EH38E1573094	11	117198986	117199335	4.15959e-10	2.25061e-25	pELS
			EH38E1573109	11	117206187	117206454	6.23275e-09	3.37508e-14	pELS,CTCF-bound
			EH38E2987001	11	117208830	117208994	4.36798e-36	5.55919e-106	dELS,CTCF-bound
			EH38E2987013	11	117219185	117219390	4.26834e-30	1.19404e-46	dELS,CTCF-bound
		EH38E1844080	EH38E1844080	17	7176933	7177186	6.47332e-10	1.39422e-12	pELS,CTCF-bound
		EH38E3288458	EH38E3288458	19	8501475	8501755	4.21885e-15	4.7648e-23	pELS
		EH38E3290330	EH38E3290330	19	11239970	11240204	4.7977e-08	4.77396e-14	pELS
	Urate	EH38E1381637	EH38E1381637	1	119783356	119783705	6.55431e-11	5.77316e-15	dELS	91	92
	f.30880.0.0	EH38E1382270	EH38E1382270	1	145962270	145962422	3.95111e-34	1.32995e-68	pELS,CTCF-bound
	N=119,013	EH38E2836040	EH38E2836040	1	147618081	147618430	4.44089e-16	4.15647e-26	dELS,CTCF-bound
	VN=253,924	EH38E1383044	EH38E1383044	1	148362212	148362523	4.25065e-26	8.28494e-58	PLS,CTCF-bound
		EH38E3573414	EH38E3572928	4	8781720	8782024	1.37272e-19	7.00663e-30	dELS
			EH38E3573000	4	8875741	8876059	9.62195e-09	5.06916e-09	DNase-H3K4me3
			EH38E3573045	4	8956502	8956765	2.88658e-15	1.06043e-27	DNase-H3K4me3
			EH38E3573056	4	9000523	9000873	2.13501e-08	2.89036e-10	PLS,CTCF-bound
			EH38E3573100	4	9442407	9442725	9.71027e-09	4.75807e-28	pELS
			EH38E3573121	4	9532518	9532735	2.50375e-11	3.00785e-22	PLS,CTCF-bound
			EH38E3573138	4	9596007	9596192	1.11971e-20	1.0036e-43	dELS,CTCF-bound
			EH38E3573144	4	9602163	9602379	1.86071e-11	1.80251e-22	dELS
			EH38E2280480	4	9603986	9604276	3.55342e-11	1.98155e-25	dELS
			EH38E2280485	4	9605458	9605790	7.51732e-13	2.60432e-35	dELS
			EH38E2280497	4	9686391	9686736	6.98108e-13	8.26735e-29	dELS
			EH38E2280500	4	9691062	9691212	7.00704e-10	3.28153e-23	pELS,CTCF-bound
			EH38E2280503	4	9691663	9692013	8.78025e-18	6.54938e-50	PLS,CTCF-bound
			EH38E3573168	4	9702060	9702284	1.90408e-19	7.75568e-46	dELS
			EH38E2280515	4	9704257	9704458	6.45814e-10	6.86685e-11	dELS
			EH38E3573179	4	9735493	9735833	1.9984e-15	2.7221e-32	CTCF-only,CTCF-bound
			EH38E3573180	4	9737405	9737695	7.54952e-15	4.68003e-28	dELS
			EH38E3573214	4	9867222	9867410	6.36126e-22	5.71887e-43	dELS
			EH38E3573223	4	9916403	9916752	2.09634e-11	1.39023e-25	dELS
			EH38E3573245	4	9979152	9979501	1.63211e-19	4.28048e-23	dELS,CTCF-bound
			EH38E3573246	4	9987836	9988051	8.46383e-40	1.17216e-73	dELS,CTCF-bound
			EH38E3573259	4	9996351	9996699	5.96242e-19	2.60664e-38	dELS
			EH38E3573286	4	10020089	10020385	2.68391e-08	2.65537e-20	pELS
			EH38E3573291	4	10023755	10024091	2.16212e-35	1.96279e-78	dELS
			EH38E3573299	4	10033209	10033559	1.02566e-67	8.66299e-08	dELS,CTCF-bound
			EH38E2280689	4	10054495	10054845	6.21725e-15	9.03866e-24	pELS
			EH38E2280694	4	10056655	10057003	4.14944e-33	5.90513e-42	pELS
			EH38E2280708	4	10074157	10074480	8.38574e-18	3.9736e-34	pELS,CTCF-bound
			EH38E3573325	4	10077690	10077894	1.01128e-56	6.20835e-147	pELS,CTCF-bound
			EH38E2280721	4	10085032	10085373	8.26339e-13	6.87755e-17	dELS,CTCF-bound
			EH38E3573348	4	10086814	10087063	1.63553e-47	2.56009e-125	dELS
			EH38E3573371	4	10100319	10100520	2.43821e-11	2.3226e-21	dELS
			EH38E3573375	4	10102700	10102905	1.71283e-70	1.12538e-94	dELS,CTCF-bound
			EH38E3573376	4	10102992	10103342	2.15272e-13	1.86015e-28	dELS
			EH38E3573384	4	10108114	10108379	1.31444e-35	4.09905e-77	dELS
			EH38E3573389	4	10109721	10110068	3.18523e-13	5.00201e-37	dELS
			EH38E3573394	4	10111623	10111856	8.43571e-10	6.4726e-14	dELS,CTCF-bound
			EH38E3573404	4	10115918	10116123	3.4485e-20	1.26792e-45	PLS,CTCF-bound
			EH38E3573407	4	10117083	10117372	3.1889e-33	1.43379e-107	pELS,CTCF-bound
			EH38E3573414	4	10121613	10121963	9.24221e-72	1.30223e-185	dELS
			EH38E2280782	4	10122011	10122219	3.21965e-15	5.11657e-42	dELS
			EH38E3573417	4	10124566	10124874	8.61911e-10	6.45702e-10	dELS
			EH38E2280802	4	10153185	10153509	1.83162e-09	4.69506e-20	dELS,CTCF-bound
			EH38E3573433	4	10158349	10158688	6.66112e-09	7.90809e-24	dELS,CTCF-bound
			EH38E3573437	4	10164892	10165173	1.60388e-09	1.95137e-27	dELS,CTCF-bound
			EH38E2280818	4	10168239	10168580	1.11022e-15	3.81688e-35	pELS
			EH38E3573442	4	10169912	10170111	3.26849e-08	4.40823e-11	dELS,CTCF-bound
			EH38E3573443	4	10171102	10171450	2.13838e-11	2.20448e-34	dELS
			EH38E3573450	4	10175638	10175964	1.10869e-19	4.69644e-43	dELS
			EH38E2280844	4	10185707	10186055	1.32769e-08	5.77316e-15	dELS
			EH38E3573463	4	10192280	10192628	5.08869e-21	5.14922e-43	CTCF-only,CTCF-bound
			EH38E3573466	4	10198064	10198330	7.9714e-14	8.50794e-41	dELS
			EH38E2280891	4	10273067	10273401	1.75013e-09	1.74758e-11	dELS
			EH38E3573501	4	10281995	10282336	1.58016e-37	1.3885e-75	dELS
			EH38E3573502	4	10282502	10282749	3.27399e-10	8.85306e-26	dELS,CTCF-bound
			EH38E3573565	4	10457240	10457527	9.30829e-22	7.79412e-33	PLS,CTCF-bound
			EH38E3573572	4	10460268	10460604	2.01945e-69	2.20556e-117	dELS
			EH38E3573578	4	10467491	10467735	2.04281e-14	3.16633e-25	dELS
			EH38E2280991	4	10490544	10490838	7.85897e-20	7.88069e-37	dELS
			EH38E2280996	4	10496326	10496649	6.45549e-10	1.80033e-11	dELS
			EH38E2281011	4	10527397	10527703	1.00139e-28	1.77964e-10	dELS,CTCF-bound
			EH38E2281019	4	10533409	10533749	1.33227e-15	6.2235e-28	dELS
			EH38E2281088	4	10619170	10619496	1.13862e-09	1.25232e-09	dELS,CTCF-bound
			EH38E2281144	4	10690211	10690559	4.96614e-12	5.24237e-17	dELS
			EH38E3573686	4	10720711	10720968	1.86315e-23	6.8881e-47	dELS
			EH38E3573687	4	10721075	10721372	7.94575e-26	1.23402e-47	dELS
			EH38E3573698	4	10734705	10735044	6.66134e-15	1.51064e-26	dELS
			EH38E2281229	4	10832251	10832597	2.56859e-23	6.12353e-39	dELS,CTCF-bound
			EH38E2281341	4	11130348	11130567	2.85462e-09	7.41653e-20	dELS,CTCF-bound
		EH38E3594107	EH38E3594107	4	88298125	88298471	1.92796e-08	1.93509e-08	dELS
		EH38E2960266	EH38E2960257	11	61116929	61117092	3.38681e-26	1.36335e-13	dELS
			EH38E2960266	11	61120798	61121137	1.47909e-23	5.5597e-24	dELS
		EH38E2962173	EH38E2962173	11	63564792	63564967	5.81396e-20	1.2406e-31	pELS,CTCF-bound
		EH38E2963262	EH38E2962651	11	64090447	64090796	1.11029e-31	8.96628e-80	dELS,CTCF-bound
			EH38E2962656	11	64093276	64093538	8.18811e-10	1.17129e-13	dELS
			EH38E2962771	11	64186493	64186698	3.65583e-10	8.20508e-38	pELS,CTCF-bound
			EH38E2963107	11	64372861	64373211	1.08315e-43	1.03656e-109	dELS,CTCF-bound
			EH38E2963262	11	64591668	64591969	3.44909e-127	1.09391e-197	pELS
			EH38E2963265	11	64593529	64593749	2.35037e-17	7.44799e-46	dELS
			EH38E2963431	11	64740857	64741175	8.16426e-30	1.49719e-55	pELS
			EH38E2964023	11	65180544	65180735	7.63833e-14	9.57737e-36	pELS,CTCF-bound
			EH38E1545420	11	65638446	65638726	1.834e-19	3.58907e-42	pELS,CTCF-bound
			EH38E1545658	11	65888361	65888708	2.17271e-13	1.30979e-45	PLS,CTCF-bound
			EH38E2965292	11	66161096	66161446	8.07527e-28	4.67277e-24	dELS
		EH38E1547008	EH38E2966240	11	67050219	67050444	4.94837e-10	3.26159e-20	dELS,CTCF-bound
			EH38E1546876	11	67272415	67272686	4.21774e-12	7.32747e-15	dELS
			EH38E1547008	11	67370819	67370979	1.13768e-19	1.70797e-23	dELS,CTCF-bound
		EH38E2968124	EH38E2968124	11	69002683	69003021	9.49761e-18	5.27364e-21	pELS
	Vitamin D	EH38E2946448	EH38E2946279	11	14310535	14310710	1.98834e-21	1.05206e-31	dELS	6	7
	f.30890.0.0		EH38E1522964	11	14314221	14314452	7.26952e-12	1.53019e-27	dELS
	N=113,822		EH38E1523146	11	14566951	14567299	5.66188e-30	1.78431e-63	dELS
	VN=243,137		EH38E2946448	11	14643521	14643871	1.2603e-53	4.24228e-89	PLS,CTCF-bound
			EH38E2946452	11	14644712	14644928	2.55573e-13	9.2229e-38	pELS,CTCF-bound
			EH38E2946585	11	15113386	15113734	8.08343e-23	2.0417e-36	pELS
		EH38E2975198	EH38E2975198	11	78978886	78979216	3.06804e-10	0.214894	dELS
Neoplasms	Cancer of mouth	EH38E2835233	EH38E2835233	1	143450895	143451240	1.24504e-10	0.0333604	DNase-H3K4me3	0	2
	ICD.145	EH38E2263407	EH38E2263407	3	183074337	183074686	4.34772e-08	0.749793	dELS
	N=289/107,845
	VN=695/232,524
	Cancer of esophagus	N/A	N/A	N/A	N/A	N/A	N/A	N/A	N/A	0	0
	ICD.150
	N=409/100,187
	VN=1,036/215,496
	Cancer of stomach	N/A	N/A	N/A	N/A	N/A	N/A	N/A	N/A	0	0
	ICD.151
	N=327/100,187
	VN=723/215,496
	Colorectal cancer	N/A	N/A	N/A	N/A	N/A	N/A	N/A	N/A	0	0
	ICD.153
	N=2,430/94,399
	VN=5,308/202,227
	Bone cancer	N/A	N/A	N/A	N/A	N/A	N/A	N/A	N/A	0	0
	ICD.170.1
	N=64/108,575
	VN=144/234,180
	Cancer of connective tissue	EH38E2857050	EH38E2857050	1	200301730	200301904	4.65428e-08	0.658831	dELS,CTCF-bound	0	7
	ICD.170.2	EH38E2318671	EH38E2318671	4	108052733	108053029	1.77851e-08	0.00945389	dELS,CTCF-bound
	N=146/108,575	EH38E2977417	EH38E2977417	11	86939189	86939424	1.37784e-11	0.493651	dELS,CTCF-bound
	VN=334/234,180	EH38E1738212	EH38E1738212	14	94213061	94213404	1.45595e-08	0.658655	dELS,CTCF-bound
		EH38E3450649	EH38E3450649	21	14545543	14545744	4.41353e-10	0.564393	pELS,CTCF-bound
		EH38E2148232	EH38E2148232	22	12167072	12167260	3.75796e-08	0.365222	DNase-H3K4me3,CTCF-bound
		EH38E3475033	EH38E3475033	22	29721898	29722162	6.4598e-10	0.6424	dELS
	Skin cancer	EH38E2594719	EH38E2594719	7	137955677	137956014	6.53645e-09	0.600887	dELS	0	1
	ICD.172
	N=7,704/101,023
	VN=16,589/217,954
	Breast cancer	N/A	N/A	N/A	N/A	N/A	N/A	N/A	N/A	0	0
	ICD.174
	N=5,639/100,619
	VN=11,817/217,318
	Cervical cancer and dysplasia	EH38E2922476	EH38E2922476	10	103677543	103677716	5.65055e-09	0.119439	dELS,CTCF-bound	0	1
	ICD.180
	N=718/98,308
	VN=1,549/212,739
	Malignant neoplasm of uterus	EH38E1811311	EH38E1811311	16	30350535	30350850	2.02539e-08	0.808465	dELS	0	1
	ICD.182
	N=645/98,308
	VN=1,336/212,739
	Cancer of prostate	EH38E3357985	EH38E3357985	2	95938756	95938917	2.65903e-24	6.24614e-10	dELS	4	8
	ICD.185		EH38E3357986	2	95939300	95939618	4.16461e-08	5.45162e-06	dELS
	N=3,491/98,890	EH38E3499081	EH38E3499080	3	16365478	16365814	3.10862e-15	0.874681	dELS,CTCF-bound
	VN=7,813/212,616		EH38E3499081	3	16365854	16366180	5.67658e-31	1.60778e-11	dELS
		EH38E2665740	EH38E2665740	8	127195794	127196143	5.59464e-12	4.53283e-41	dELS
		EH38E3140972	EH38E3140972	15	66481561	66481791	4.09393e-08	0.181431	dELS,CTCF-bound
		EH38E3228633	EH38E3228633	17	48728263	48728560	2.87385e-09	7.08194e-21	pELS,CTCF-bound
		EH38E2130349	EH38E2130349	21	10325764	10325976	1.38077e-09	0.00296323	dELS,CTCF-bound
	Cancer of urinary organs (incl. kidney and bladder)	N/A	N/A	N/A	N/A	N/A	N/A	N/A	N/A	0	0
	ICD.189
	N=2,101/106,674
	VN=4,795/229,850
	Thyroid cancer	EH38E1967364	EH38E1967364	2	1631396	1631661	3.08021e-08	0.679493	dELS	0	9
	ICD.193	EH38E3350197	EH38E3350197	2	69358904	69359238	3.08438e-09	0.0248409	dELS
	N=171/107,995		EH38E3350432	2	69737631	69737817	6.04059e-09	0.767816	dELS
	VN=351/232,906	EH38E3885143	EH38E3885143	9	70955009	70955319	3.37724e-10	0.580036	dELS
		EH38E2908805	EH38E2908805	10	73998688	73998958	1.15032e-08	0.802868	pELS,CTCF-bound
		EH38E2924158	EH38E2924158	10	110005993	110006175	1.00831e-08	0.84867	PLS,CTCF-bound
		EH38E2928287	EH38E2928287	10	119090978	119091324	3.88082e-08	0.0256653	pELS
		EH38E2930899	EH38E2930899	10	124150490	124150789	6.92017e-09	0.274378	dELS
		EH38E2979056	EH38E2979056	11	93959684	93960028	3.00006e-10	0.333254	dELS
	Myeloproliferative disease	EH38E3872814	EH38E3872814	9	5073726	5074047	2.2694e-107	9.19567e-240	dELS,CTCF-bound	3	4
	ICD.200	EH38E1568142	EH38E1568142	11	109197171	109197514	3.5934e-08	0.478521	dELS,CTCF-bound
	N=527/106,403	EH38E3244983	EH38E3244983	17	76736768	76737004	3.12288e-24	3.76776e-39	PLS,CTCF-bound
	VN=1,242/229,412	EH38E1940086	EH38E1940086	19	12943678	12943877	1.63869e-13	7.1598e-81	pELS,CTCF-bound
	Leukemia	EH38E2859331	EH38E2859331	1	203305827	203306019	6.44138e-09	4.81446e-05	pELS,CTCF-bound	37	52
	ICD.204	EH38E3357249	EH38E2015533	2	88859176	88859417	4.58528e-09	9.54792e-15	pELS,CTCF-bound
	N=949/106,403		EH38E2015534	2	88859521	88859867	7.69385e-14	1.30788e-19	pELS,CTCF-bound
	VN=2,109/229,412		EH38E3357247	2	88859942	88860221	1.4754e-43	4.84411e-51	pELS
			EH38E3357248	2	88860461	88860693	7.97561e-42	3.62411e-91	PLS
			EH38E3357249	2	88860782	88861036	7.76221e-47	1.42258e-94	PLS
			EH38E2015538	2	88861094	88861327	3.41235e-36	2.51089e-85	PLS,CTCF-bound
			EH38E3357250	2	88861490	88861819	2.74987e-23	3.9868e-26	PLS,CTCF-bound
			EH38E3357253	2	88865648	88865917	9.71358e-20	1.12163e-43	dELS
		EH38E2266769	EH38E2266767	3	187744592	187744837	8.92669e-09	0.00192408	pELS,CTCF-bound
			EH38E2266768	3	187744840	187745082	1.16285e-12	1.92069e-13	pELS,CTCF-bound
			EH38E2266769	3	187745086	187745263	2.15333e-10	1.60849e-16	pELS,CTCF-bound
		EH38E3688275	EH38E3688275	6	5989170	5989491	2.90186e-08	0.246587	dELS
		EH38E3113833	EH38E3113833	14	95713628	95713890	3.007e-11	3.98775e-07	pELS
		EH38E3122012	EH38E1747081	14	105745623	105745935	2.11113e-11	2.96918e-12	dELS
			EH38E3121919	14	105746197	105746421	9.51692e-11	2.47147e-10	dELS
			EH38E3121949	14	105774025	105774296	9.61027e-09	4.71615e-05	dELS,CTCF-bound
			EH38E3121999	14	105857662	105857885	5.14902e-09	0.0666714	pELS
			EH38E3122003	14	105858790	105859073	8.23963e-35	3.79826e-34	pELS
			EH38E3122004	14	105859111	105859461	1.56202e-45	7.1695e-41	pELS
			EH38E3122005	14	105859496	105859681	5.9171e-23	3.59983e-30	PLS
			EH38E1747141	14	105860210	105860382	1.64975e-52	8.44355e-10	pELS
			EH38E3122007	14	105860504	105860695	1.50925e-72	4.08368e-105	pELS,CTCF-bound
			EH38E3122008	14	105860714	105860988	4.47924e-51	3.45606e-62	pELS
			EH38E3122009	14	105861277	105861620	2.00127e-48	1.35325e-84	pELS
			EH38E3122010	14	105861682	105861934	2.89836e-30	1.45775e-46	pELS
			EH38E3122011	14	105862013	105862363	6.66134e-16	1.88738e-15	pELS
			EH38E1747146	14	105862560	105862909	3.12097e-69	7.50627e-140	pELS
			EH38E1747147	14	105862986	105863230	4.1235e-65	5.82704e-125	PLS,CTCF-bound
			EH38E3122012	14	105863270	105863582	7.7961e-87	2.77188e-206	PLS,CTCF-bound
			EH38E3122013	14	105863618	105863826	6.21666e-84	2.06033e-42	PLS
			EH38E3122014	14	105863874	105864069	5.57772e-47	4.42406e-74	PLS
			EH38E3122015	14	105864104	105864448	7.18928e-43	1.95701e-73	PLS
			EH38E3122016	14	105864734	105865041	5.31131e-12	2.34782e-10	PLS
			EH38E3122018	14	105865428	105865778	2.07427e-09	0.18128	PLS,CTCF-bound
			EH38E1747184	14	105918116	105918343	6.07208e-10	4.16481e-08	pELS
			EH38E3122081	14	105918522	105918778	1.43074e-12	0.0173082	pELS
			EH38E3122185	14	106062517	106062811	1.02511e-08	0.00043321	PLS,CTCF-bound
			EH38E3122344	14	106373900	106374230	2.15194e-10	1.07204e-06	PLS,CTCF-bound
			EH38E1747576	14	106768341	106768533	9.46163e-09	0.000320393	dELS
			EH38E1747579	14	106770074	106770407	9.65306e-09	0.000131917	pELS
			EH38E1747632	14	106850959	106851270	7.02543e-11	3.72971e-07	PLS,CTCF-bound
		EH38E3244983	EH38E3244983	17	76736768	76737004	7.72814e-20	1.54947e-47	PLS,CTCF-bound
		EH38E3470428	EH38E3470213	22	22686850	22687191	3.4639e-13	1.96917e-08	pELS
			EH38E3470428	22	22881107	22881447	9.83014e-53	1.97673e-98	pELS,CTCF-bound
			EH38E3470429	22	22881492	22881752	2.815e-10	0.000457845	pELS,CTCF-bound
			EH38E3470439	22	22885528	22885749	3.21735e-22	8.11256e-27	pELS
			EH38E3470444	22	22887982	22888325	3.89597e-45	1.18898e-49	pELS,CTCF-bound
			EH38E3470445	22	22888704	22888989	4.31714e-51	1.23018e-92	pELS,CTCF-bound
			EH38E3470446	22	22889069	22889317	2.99649e-19	1.74639e-25	pELS
			EH38E3470453	22	22894200	22894536	7.52809e-12	7.15128e-12	pELS
			EH38E3470466	22	22900649	22900803	1.33828e-10	5.51579e-06	pELS
Endocrine/Metabolic	Hypothyroidism	N/A	N/A	N/A	N/A	N/A	N/A	N/A	N/A	0	0
	ICD.244
	N=7,490/100,121
	VN=16,393/215,758
	Type 1 diabetes	N/A	N/A	N/A	N/A	N/A	N/A	N/A	N/A	0	0
	ICD.250.1
	N=1,062/98,891
	VN=2,526/211,749
	Type 2 diabetes	N/A	N/A	N/A	N/A	N/A	N/A	N/A	N/A	0	0
	ICD.250.2
	N=9,150/98,891
	VN=21,248/211,749
	Diabetes mellitus	N/A	N/A	N/A	N/A	N/A	N/A	N/A	N/A	0	0
	ICD.250
	N=9,403/98,891
	VN=21,806/211,749
	Disorders of lipoid metabolism	EH38E3443143	EH38E3443143	20	57318976	57319275	1.16766e-08	1	dELS	0	1
	ICD.272
	N=17,745/91,030
	VN=41,049/193,596
	Gout and other crystal arthropathies	N/A	N/A	N/A	N/A	N/A	N/A	N/A	N/A	0	0
	ICD.274
	N=2,632/106,143
	VN=5,981/228,664
	Obesity	EH38E1565199	EH38E1565199	11	102469201	102469545	1.86126e-08	0.05283	dELS,CTCF-bound	0	1
	ICD.278.1
	N=8,463/100,278
	VN=18,913/215,636
Hematopoietic	Coagulation defects	EH38E2854311	EH38E2854311	1	188161353	188161618	2.2224e-10	0.669364	dELS,CTCF-bound	0	6
	ICD.286	EH38E3772468	EH38E3772468	7	46568654	46568856	4.40064e-08	0.284557	dELS,CTCF-bound
	N=414/107,228	EH38E3059979	EH38E3059979	13	33548123	33548473	4.0923e-08	0.169925	dELS
	VN=890/231,141	EH38E3205800	EH38E3205800	17	5468714	5468890	7.21539e-09	0.69005	PLS,CTCF-bound
		EH38E3245708	EH38E3245708	17	77475550	77475864	4.3217e-08	0.610695	pELS,CTCF-bound
		EH38E1900319	EH38E1900319	18	10920341	10920680	4.76714e-08	0.876721	dELS
Mental disorders	Alzheimer's disease	N/A	N/A	N/A	N/A	N/A	N/A	N/A	N/A	0	0
	ICD.290.11
	N=765/102,626
	VN=1,631/221,051
	Dementias	N/A	N/A	N/A	N/A	N/A	N/A	N/A	N/A	0	0
	ICD.290.1
	N=1,770/102,626
	VN=3,666/221,051
	Depression	EH38E1360601	EH38E1360601	1	77619433	77619615	8.97148e-09	0.722033	dELS	0	3
	ICD.296.2	EH38E2376053	EH38E2376053	5	60639617	60639877	3.08412e-08	0.116358	dELS
	N=159/85,624	EH38E2641661	EH38E2641661	8	76778249	76778409	2.09328e-09	0.709504	dELS
	VN=382/182,751
	Anxiety disorders	N/A	N/A	N/A	N/A	N/A	N/A	N/A	N/A	0	0
	ICD.300
	N=6,023/85,624
	VN=13,229/182,751
Neurological	Insomnia	EH38E3362706	EH38E3362706	2	105783427	105783674	4.92413e-11	0.375342	dELS	0	2
	ICD.327.4	EH38E3858917	EH38E3858917	8	127904939	127905108	4.01402e-09	0.068349	dELS
	N=174/106,095
	VN=313/228,470
	Epilepsy, recurrent seizures, convulsions	N/A	N/A	N/A	N/A	N/A	N/A	N/A	N/A	0	0
	ICD.345
	N=2,388/101,119
	VN=5,294/217,851
Circulatory system	Hypertension	N/A	N/A	N/A	N/A	N/A	N/A	N/A	N/A	0	0
	ICD.401
	N=36,489/72,286
	VN=81,064/153,581
	Ischemic Heart Disease	N/A	N/A	N/A	N/A	N/A	N/A	N/A	N/A	0	0
	ICD.411
	N=13,389/94,790
	VN=32,506/200,849
	Pulmonary heart disease	EH38E3329864	EH38E3329864	2	21267333	21267598	3.77668e-08	1	dELS,CTCF-bound	0	1
	ICD.415
	N=2,419/104,397
	VN=5,532/224,373
	Cardiomyopathy	N/A	N/A	N/A	N/A	N/A	N/A	N/A	N/A	0	0
	ICD.425
	N=725/106,887
	VN=1,724/230,236
	Aortic aneurysm	N/A	N/A	N/A	N/A	N/A	N/A	N/A	N/A	0	0
	ICD.442.1
	N=967/103,901
	VN=2,344/223,179
	Varicose veins	N/A	N/A	N/A	N/A	N/A	N/A	N/A	N/A	0	0
	ICD.454
	N=4,378/94,777
	VN=9,628/203,940
Respiratory	Asthma	EH38E2523186	EH38E2523186	6	164084812	164084997	2.05361e-08	0.448543	pELS	0	1
	ICD.495
	N=10,989/93,783
	VN=25,354/198,921
Digestive	GERD	N/A	N/A	N/A	N/A	N/A	N/A	N/A	N/A		0
	ICD.530.11
	N=9,928/88,818
	VN=21,949/190,473
	Celiac disease	EH38E2460087	EH38E3700303	6	31079836	31080096	1.17186e-09	0.0474001	dELS,CTCF-bound	2	16
	ICD.557.1		EH38E3700318	6	31102407	31102756	6.55906e-10	0.102784	CTCF-only,CTCF-bound
	N=860/75,435		EH38E3700319	6	31108876	31109045	5.85919e-10	1	dELS,CTCF-bound
	VN=1,811/161,152		EH38E3700451	6	31268114	31268319	1.5962e-10	0.238588	dELS,CTCF-bound
			EH38E2459058	6	31332809	31333147	1.2343e-11	0.0128823	dELS,CTCF-bound
			EH38E2459177	6	31494221	31494557	6.31038e-10	0.0911542	pELS,CTCF-bound
			EH38E3700640	6	31559046	31559394	6.46749e-10	0.021387	dELS,CTCF-bound
			EH38E3700826	6	31706668	31706980	5.14036e-09	0.352903	pELS
			EH38E3701162	6	32005242	32005520	7.35908e-11	0.00022324	pELS
			EH38E3701165	6	32006614	32006888	2.85591e-09	0.243135	pELS
			EH38E3701264	6	32123188	32123389	7.86305e-10	1.9984e-15	dELS
			EH38E3701360	6	32195643	32195977	2.9215e-09	0.00633381	pELS,CTCF-bound
			EH38E3701387	6	32244276	32244618	2.75531e-08	0.00223619	dELS,CTCF-bound
			EH38E3701402	6	32318576	32318880	6.31318e-09	0.110419	dELS
			EH38E3701482	6	32581449	32581793	9.79711e-09	4.29414e-06	dELS
			EH38E2460087	6	32641190	32641432	5.11112e-09	2.04402e-21	dELS
Dermatological	Psoriasis	N/A	N/A	N/A	N/A	N/A	N/A	N/A	N/A	0	0
	ICD.696.4
	N=1,358/102,956
	VN=2,942/221,920
Musculoskeletal	Hemarthrosis	N/A	N/A	N/A	N/A	N/A	N/A	N/A	N/A	0	0
	ICD.741.5
	N=62/105,816
	VN=150/228,151

### Sheet: Table S3
Supplementary table 3: Conditional analysis results for 5 select traits conditioned on single variant associations discovered in the UK Biobank imputed sample sets (Neale Lab analysis). cCREs were conditioned on single variant associations located within 500KB of the cCRE start:end positions.
Phenotype	cCRE code	Chr	Start position	End position	Pvalue	Validation Pvalue	Conditional Pvalue	cCRE Classification
HDL cholesterol	EH38E3820912	8	19846669	19847016	6.06644e-09	1.83446e-19	0.0240276	dELS,CTCF-bound
f.30760.0.0	EH38E2614987	8	20007912	20008256	1.38726e-09	1.83387e-11	0.00632789	dELS
N=108,855	EH38E3820982	8	20012053	20012400	8.45588e-10	8.79526e-27	1.9883e-08	dELS,CTCF-bound
	EH38E2713970	9	104858276	104858621	3.00315e-13	2.07541e-30	4.44089e-16	dELS
	EH38E2957358	11	47268283	47268615	6.47609e-10	5.75321e-20	3.15979e-10	pELS
	EH38E2986606	11	116645044	116645317	1.37645e-12	6.02491e-28	4.75176e-14	CTCF-only,CTCF-bound
	EH38E2986633	11	116697077	116697426	8.9238e-26	1.8975e-67	0.0330334	dELS
	EH38E2986681	11	116792380	116792723	6.49983e-23	8.94942e-69	7.80262e-26	PLS,CTCF-bound
	EH38E2986691	11	116813211	116813505	6.61929e-09	9.16236e-17	2.68086e-05	pELS
	EH38E2986716	11	116830426	116830741	2.9308e-96	1.56653e-205	1.61562e-05	PLS
	EH38E2986728	11	116836059	116836246	1.02471e-16	9.80269e-27	2.41273e-16	PLS,CTCF-bound
	EH38E2986763	11	116893947	116894292	2.22011e-10	4.99849e-10	0.0639917	dELS
	EH38E2986842	11	117019963	117020307	5.9051e-21	0.12529	5.11439e-25	dELS
	EH38E2987001	11	117208830	117208994	2.53952e-38	2.64029e-86	0.000188072	dELS,CTCF-bound
	EH38E3049404	12	124807521	124807871	2.97081e-11	6.38015e-27	7.74642e-11	dELS
	EH38E3049415	12	124814821	124815090	2.83732e-08	3.32364e-11	9.36112e-09	dELS
	EH38E3182459	16	56616205	56616519	1.6719e-08	3.89133e-13	0.32199	pELS
	EH38E3182560	16	56689091	56689435	3.9474e-09	6.27624e-11	0.0164502	dELS,CTCF-bound
	EH38E3182570	16	56702421	56702571	6.97413e-10	8.41084e-17	0.193134	dELS,CTCF-bound
	EH38E3182576	16	56708467	56708799	6.46871e-10	2.59903e-12	9.42837e-05	dELS
	EH38E1818179	16	56743843	56744191	5.14313e-09	3.40648e-18	0.300105	dELS,CTCF-bound
	EH38E1818205	16	56773599	56773940	5.13145e-13	5.63235e-18	3.01903e-12	dELS
	EH38E3182690	16	56867343	56867556	9.50351e-14	5.85135e-24	0.000582484	dELS,CTCF-bound
	EH38E1818305	16	56888832	56889177	1.42686e-12	3.71335e-22	0.314958	dELS,CTCF-bound
	EH38E3182726	16	56912936	56913188	1.01175e-08	6.41584e-23	0.173524	dELS,CTCF-bound
	EH38E3182735	16	56919472	56919790	1.16907e-13	1.25609e-28	0.587515	dELS,CTCF-bound
	EH38E3182747	16	56932516	56932741	2.04681e-12	8.40059e-17	0.476768	pELS,CTCF-bound
	EH38E3182758	16	56939796	56940139	1.94969e-11	1.09472e-20	0.128231	pELS,CTCF-bound
	EH38E1818385	16	56951449	56951781	3.56851e-19	4.61596e-32	3.21216e-05	dELS,CTCF-bound
	EH38E1818392	16	56961741	56962066	1.81898e-08	6.36022e-11	3.65297e-10	PLS,CTCF-bound
	EH38E3182788	16	56972998	56973215	1.28564e-13	1.26303e-35	0.202839	dELS
	EH38E3182789	16	56973973	56974184	1.07359e-13	1.67915e-23	0.101338	dELS,CTCF-bound
	EH38E3182797	16	56979540	56979816	5.15701e-09	2.33936e-22	0.184225	dELS,CTCF-bound
	EH38E3182821	16	56990800	56991040	6.48298e-10	2.90366e-09	0.0395719	pELS
	EH38E3183150	16	57341433	57341591	9.86778e-09	5.07903e-09	0.0533925	dELS,CTCF-bound
	EH38E3186529	16	67247908	67248122	9.36251e-20	7.68172e-38	0.671886	pELS,CTCF-bound
	EH38E3186961	16	67656668	67656990	4.99745e-25	2.58118e-63	0.176005	dELS
	EH38E3187253	16	67940087	67940407	5.13199e-10	4.52979e-29	5.14805e-10	dELS,CTCF-bound
	EH38E3187260	16	67943317	67943663	1.58312e-24	1.14528e-49	0.0402844	pELS,CTCF-bound
	EH38E3225167	17	43832600	43832882	1.16378e-09	3.07377e-17	6.45638e-10	pELS,CTCF-bound
	EH38E1915651	18	49092441	49092736	1.6273e-27	2.72703e-98	1.90282e-23	dELS,CTCF-bound
	EH38E3268297	18	49227444	49227793	1.15587e-27	5.33178e-100	1.38512e-23	dELS
	EH38E1915954	18	49608579	49608835	7.16183e-09	5.19041e-07	6.52931e-10	dELS
	EH38E3288458	19	8501475	8501755	1.78187e-09	4.71813e-25	0.114036	pELS
White blood cell (leukocyte) count	EH38E3400401	2	218217311	218217497	1.00555e-10	5.03206e-18	0.51591	PLS,CTCF-bound
f.30000.0.0	EH38E3400484	2	218284367	218284710	2.7398e-10	1.13722e-18	0.00231823	pELS
N=121,251	EH38E3700092	6	30830770	30830940	1.99423e-08	5.46132e-05	0.00229672	PLS
VN=258,783	EH38E3700093	6	30831139	30831461	4.11529e-08	3.90744e-05	0.00147288	pELS
	EH38E3700106	6	30843639	30843984	1.92983e-08	3.28961e-06	0.000949243	dELS
	EH38E2458693	6	30857753	30857988	1.97713e-08	6.12758e-06	0.00168362	dELS
	EH38E3700127	6	30869557	30869844	4.04542e-08	6.38297e-06	0.00231061	dELS
	EH38E3700400	6	31186144	31186369	2.90424e-09	4.00276e-07	0.00450872	dELS,CTCF-bound
	EH38E3700537	6	31402795	31402962	9.66646e-09	1.88758e-07	0.00250435	pELS,CTCF-bound
	EH38E3700572	6	31474971	31475216	5.18971e-09	3.27357e-10	0.00170973	dELS,CTCF-bound
	EH38E3700591	6	31496178	31496517	5.12148e-09	1.15515e-09	0.00132908	pELS
	EH38E3700643	6	31560328	31560676	9.83203e-09	1.94202e-08	0.0017392	dELS,CTCF-bound
	EH38E3700652	6	31570826	31571065	4.02295e-08	3.71778e-10	0.0016549	pELS
	EH38E3700662	6	31575311	31575655	5.09074e-09	1.29527e-10	0.000993721	PLS,CTCF-bound
	EH38E3700687	6	31586559	31586906	2.85456e-09	6.46569e-10	0.000805016	PLS,CTCF-bound
	EH38E3700696	6	31592921	31593270	6.50746e-10	3.45128e-10	0.000932306	PLS,CTCF-bound
	EH38E3701020	6	31857815	31858109	4.00587e-08	1.4353e-12	0.00440533	dELS
	EH38E3701184	6	32041043	32041203	6.90065e-09	5.17497e-12	0.00275083	dELS
	EH38E3701351	6	32191849	32192172	4.17634e-08	4.30935e-08	0.00206945	pELS,CTCF-bound
	EH38E3701394	6	32255880	32256037	4.03973e-08	1.88274e-07	0.00155837	pELS
	EH38E2459925	6	32298658	32298875	4.02735e-08	8.73376e-08	0.00178164	dELS
	EH38E2460036	6	32586003	32586192	4.92708e-09	3.95536e-07	0.0133957	dELS
	EH38E3872814	9	5073726	5074047	2.41273e-16	5.41591e-20	2.41273e-16	dELS,CTCF-bound
	EH38E1644995	12	112191825	112192155	9.74627e-09	4.77773e-12	6.58626e-10	dELS
	EH38E1645156	12	112414273	112414563	1.98686e-08	7.36078e-14	2.86062e-09	dELS
	EH38E3196980	16	85982527	85982877	9.2428e-10	2.07689e-29	0.262831	pELS
Urate	EH38E1381637	1	119783356	119783705	6.55431e-11	5.77316e-15	1	dELS
f.30880.0.0	EH38E1382270	1	145962270	145962422	3.95111e-34	1.32995e-68	3.83816e-34	pELS,CTCF-bound
N=119,013	EH38E2836040	1	147618081	147618430	4.44089e-16	4.15647e-26	4.44089e-16	dELS,CTCF-bound
	EH38E1383044	1	148362212	148362523	4.25065e-26	8.28494e-58	4.16704e-26	PLS,CTCF-bound
	EH38E3572928	4	8781720	8782024	1.37272e-19	7.00663e-30	0.00104447	dELS
	EH38E3573000	4	8875741	8876059	9.62195e-09	5.06916e-09	0.370072	DNase-H3K4me3
	EH38E3573045	4	8956502	8956765	2.88658e-15	1.06043e-27	0.762381	DNase-H3K4me3
	EH38E3573056	4	9000523	9000873	2.13501e-08	2.89036e-10	0.0951915	PLS,CTCF-bound
	EH38E3573100	4	9442407	9442725	9.71027e-09	4.75807e-28	0.262063	pELS
	EH38E3573121	4	9532518	9532735	2.50375e-11	3.00785e-22	0.32209	PLS,CTCF-bound
	EH38E3573138	4	9596007	9596192	1.11971e-20	1.0036e-43	0.56542	dELS,CTCF-bound
	EH38E3573144	4	9602163	9602379	1.86071e-11	1.80251e-22	0.128127	dELS
	EH38E2280480	4	9603986	9604276	3.55342e-11	1.98155e-25	0.577539	dELS
	EH38E2280485	4	9605458	9605790	7.51732e-13	2.60432e-35	0.00927407	dELS
	EH38E2280497	4	9686391	9686736	6.98108e-13	8.26735e-29	0.11319	dELS
	EH38E2280500	4	9691062	9691212	7.00704e-10	3.28153e-23	0.550314	pELS,CTCF-bound
	EH38E2280503	4	9691663	9692013	8.78025e-18	6.54938e-50	0.36058	PLS,CTCF-bound
	EH38E3573168	4	9702060	9702284	1.90408e-19	7.75568e-46	1	dELS
	EH38E2280515	4	9704257	9704458	6.45814e-10	6.86685e-11	0.0265491	dELS
	EH38E3573179	4	9735493	9735833	1.9984e-15	2.7221e-32	9.84309e-06	CTCF-only,CTCF-bound
	EH38E3573180	4	9737405	9737695	7.54952e-15	4.68003e-28	0.626535	dELS
	EH38E3573214	4	9867222	9867410	6.36126e-22	5.71887e-43	0.468811	dELS
	EH38E3573223	4	9916403	9916752	2.09634e-11	1.39023e-25	1	dELS
	EH38E3573245	4	9979152	9979501	1.63211e-19	4.28048e-23	0.0718716	dELS,CTCF-bound
	EH38E3573246	4	9987836	9988051	8.46383e-40	1.17216e-73	0.72528	dELS,CTCF-bound
	EH38E3573259	4	9996351	9996699	5.96242e-19	2.60664e-38	0.0607355	dELS
	EH38E3573286	4	10020089	10020385	2.68391e-08	2.65537e-20	0.376243	pELS
	EH38E3573291	4	10023755	10024091	2.16212e-35	1.96279e-78	1	dELS
	EH38E3573299	4	10033209	10033559	1.02566e-67	8.66299e-08	0.117209	dELS,CTCF-bound
	EH38E2280689	4	10054495	10054845	6.21725e-15	9.03866e-24	9.81569e-09	pELS
	EH38E2280694	4	10056655	10057003	4.14944e-33	5.90513e-42	2.93411e-07	pELS
	EH38E2280708	4	10074157	10074480	8.38574e-18	3.9736e-34	0.451966	pELS,CTCF-bound
	EH38E3573325	4	10077690	10077894	1.01128e-56	6.20835e-147	0.0761272	pELS,CTCF-bound
	EH38E2280721	4	10085032	10085373	8.26339e-13	6.87755e-17	0.0168279	dELS,CTCF-bound
	EH38E3573348	4	10086814	10087063	1.63553e-47	2.56009e-125	0.187544	dELS
	EH38E3573371	4	10100319	10100520	2.43821e-11	2.3226e-21	1	dELS
	EH38E3573375	4	10102700	10102905	1.71283e-70	1.12538e-94	5.50304e-12	dELS,CTCF-bound
	EH38E3573376	4	10102992	10103342	2.15272e-13	1.86015e-28	0.000287392	dELS
	EH38E3573384	4	10108114	10108379	1.31444e-35	4.09905e-77	0.31131	dELS
	EH38E3573389	4	10109721	10110068	3.18523e-13	5.00201e-37	0.266467	dELS
	EH38E3573394	4	10111623	10111856	8.43571e-10	6.4726e-14	0.319796	dELS,CTCF-bound
	EH38E3573404	4	10115918	10116123	3.4485e-20	1.26792e-45	0.381916	PLS,CTCF-bound
	EH38E3573407	4	10117083	10117372	3.1889e-33	1.43379e-107	0.122084	pELS,CTCF-bound
	EH38E3573414	4	10121613	10121963	9.24221e-72	1.30223e-185	0.312638	dELS
	EH38E2280782	4	10122011	10122219	3.21965e-15	5.11657e-42	0.73892	dELS
	EH38E3573417	4	10124566	10124874	8.61911e-10	6.45702e-10	0.0553769	dELS
	EH38E2280802	4	10153185	10153509	1.83162e-09	4.69506e-20	0.311948	dELS,CTCF-bound
	EH38E3573433	4	10158349	10158688	6.66112e-09	7.90809e-24	0.164183	dELS,CTCF-bound
	EH38E3573437	4	10164892	10165173	1.60388e-09	1.95137e-27	0.0004356	dELS,CTCF-bound
	EH38E2280818	4	10168239	10168580	1.11022e-15	3.81688e-35	0.0369753	pELS
	EH38E3573442	4	10169912	10170111	3.26849e-08	4.40823e-11	3.76708e-05	dELS,CTCF-bound
	EH38E3573443	4	10171102	10171450	2.13838e-11	2.20448e-34	0.00179089	dELS
	EH38E3573450	4	10175638	10175964	1.10869e-19	4.69644e-43	0.273673	dELS
	EH38E2280844	4	10185707	10186055	1.32769e-08	5.77316e-15	0.0552551	dELS
	EH38E3573463	4	10192280	10192628	5.08869e-21	5.14922e-43	0.423418	CTCF-only,CTCF-bound
	EH38E3573466	4	10198064	10198330	7.9714e-14	8.50794e-41	0.787797	dELS
	EH38E2280891	4	10273067	10273401	1.75013e-09	1.74758e-11	0.423135	dELS
	EH38E3573501	4	10281995	10282336	1.58016e-37	1.3885e-75	0.274484	dELS
	EH38E3573502	4	10282502	10282749	3.27399e-10	8.85306e-26	0.285734	dELS,CTCF-bound
	EH38E3573565	4	10457240	10457527	9.30829e-22	7.79412e-33	0.0550785	PLS,CTCF-bound
	EH38E3573572	4	10460268	10460604	2.01945e-69	2.20556e-117	7.14559e-05	dELS
	EH38E3573578	4	10467491	10467735	2.04281e-14	3.16633e-25	0.000144495	dELS
	EH38E2280991	4	10490544	10490838	7.85897e-20	7.88069e-37	0.0152901	dELS
	EH38E2280996	4	10496326	10496649	6.45549e-10	1.80033e-11	0.00107241	dELS
	EH38E2281011	4	10527397	10527703	1.00139e-28	1.77964e-10	0.0478995	dELS,CTCF-bound
	EH38E2281019	4	10533409	10533749	1.33227e-15	6.2235e-28	0.214251	dELS
	EH38E2281088	4	10619170	10619496	1.13862e-09	1.25232e-09	0.0132716	dELS,CTCF-bound
	EH38E2281144	4	10690211	10690559	4.96614e-12	5.24237e-17	0.000866408	dELS
	EH38E3573686	4	10720711	10720968	1.86315e-23	6.8881e-47	0.265493	dELS
	EH38E3573687	4	10721075	10721372	7.94575e-26	1.23402e-47	0.0940236	dELS
	EH38E3573698	4	10734705	10735044	6.66134e-15	1.51064e-26	0.178916	dELS
	EH38E2281229	4	10832251	10832597	2.56859e-23	6.12353e-39	0.000658271	dELS,CTCF-bound
	EH38E2281341	4	11130348	11130567	2.85462e-09	7.41653e-20	0.0787209	dELS,CTCF-bound
	EH38E3594107	4	88298125	88298471	1.92796e-08	1.93509e-08	0.75501	dELS
	EH38E2960257	11	61116929	61117092	3.38681e-26	1.36335e-13	1.07238e-24	dELS
	EH38E2960266	11	61120798	61121137	1.47909e-23	5.5597e-24	9.40001e-23	dELS
	EH38E2962173	11	63564792	63564967	5.81396e-20	1.2406e-31	5.41826e-19	pELS,CTCF-bound
	EH38E2962651	11	64090447	64090796	1.11029e-31	8.96628e-80	1.82697e-32	dELS,CTCF-bound
	EH38E2962656	11	64093276	64093538	8.18811e-10	1.17129e-13	5.73149e-07	dELS
	EH38E2962771	11	64186493	64186698	3.65583e-10	8.20508e-38	4.39104e-10	pELS,CTCF-bound
	EH38E2963107	11	64372861	64373211	1.08315e-43	1.03656e-109	1.12522e-44	dELS,CTCF-bound
	EH38E2963262	11	64591668	64591969	3.44909e-127	1.09391e-197	1.49876e-123	pELS
	EH38E2963265	11	64593529	64593749	2.35037e-17	7.44799e-46	5.23999e-18	dELS
	EH38E2963431	11	64740857	64741175	8.16426e-30	1.49719e-55	1.23856e-29	pELS
	EH38E2964023	11	65180544	65180735	7.63833e-14	9.57737e-36	3.9746e-14	pELS,CTCF-bound
	EH38E1545420	11	65638446	65638726	1.834e-19	3.58907e-42	1.05443e-19	pELS,CTCF-bound
	EH38E1545658	11	65888361	65888708	2.17271e-13	1.30979e-45	1.32894e-13	PLS,CTCF-bound
	EH38E2965292	11	66161096	66161446	8.07527e-28	4.67277e-24	8.31107e-27	dELS
	EH38E2966240	11	67050219	67050444	4.94837e-10	3.26159e-20	3.08956e-10	dELS,CTCF-bound
	EH38E1546876	11	67272415	67272686	4.21774e-12	7.32747e-15	3.07443e-12	dELS
	EH38E1547008	11	67370819	67370979	1.13768e-19	1.70797e-23	1.78212e-19	dELS,CTCF-bound
	EH38E2968124	11	69002683	69003021	9.49761e-18	5.27364e-21	4.59144e-12	pELS
Cystatin C	EH38E3041240	12	111406927	111407276	6.45547e-10	1.43753e-16	1.55431e-14	pELS,CTCF-bound
f.30720.0.0	EH38E1645156	12	112414273	112414563	4.04021e-08	2.30537e-17	2.87672e-09	dELS
N=119,157	EH38E2103655	20	22575527	22575684	3.23941e-10	1.47275e-34	3.03668e-12	dELS
	EH38E3424241	20	22608289	22608551	5.34661e-33	1.59945e-64	5.96824e-39	pELS
	EH38E3424429	20	23050698	23050887	6.41487e-11	5.33832e-19	0.00542837	pELS,CTCF-bound
	EH38E2103974	20	23086223	23086571	3.13389e-36	4.12327e-81	6.08578e-37	PLS,CTCF-bound
	EH38E2103984	20	23094953	23095302	1.59132e-10	1.63603e-10	0.589101	dELS
	EH38E3424490	20	23112642	23112889	2.92394e-09	7.54952e-15	0.18473	dELS,CTCF-bound
	EH38E3424565	20	23156653	23157003	1.55431e-15	9.19766e-40	1.98533e-08	dELS
	EH38E3424583	20	23178771	23179121	6.45701e-10	1.67584e-10	6.60186e-06	pELS,CTCF-bound
	EH38E2104104	20	23180146	23180462	1.39727e-10	2.65354e-29	0.139405	PLS
	EH38E3424622	20	23242593	23242936	5.8088e-12	3.43704e-20	0.234994	dELS
	EH38E2104164	20	23265342	23265691	3.62853e-23	2.3911e-38	0.154652	dELS,CTCF-bound
	EH38E3424638	20	23270478	23270800	1.24044e-10	3.67356e-28	0.00195833	dELS
	EH38E3424643	20	23293249	23293434	2.28589e-10	5.10336e-28	0.081603	dELS
	EH38E3424649	20	23297479	23297713	4.2022e-49	4.65222e-90	0.010679	dELS
	EH38E3424663	20	23320623	23320848	1.83932e-10	1.435e-16	6.02483e-06	dELS,CTCF-bound
	EH38E3424687	20	23356251	23356596	2.40504e-26	2.72825e-58	0.380289	pELS,CTCF-bound
	EH38E3424690	20	23358055	23358405	1.54583e-30	1.04594e-61	0.39341	PLS,CTCF-bound
	EH38E3424693	20	23360578	23360893	7.5467e-22	2.58661e-61	4.29358e-09	pELS
	EH38E2104221	20	23362610	23362950	1.17684e-14	2.08548e-26	1.89313e-07	pELS,CTCF-bound
	EH38E3424699	20	23363823	23364084	6.33559e-14	2.42902e-39	4.00804e-07	pELS
	EH38E2104228	20	23368339	23368684	1.13453e-10	9.45244e-13	0.534945	dELS
	EH38E2104259	20	23417350	23417512	2.16287e-21	1.44613e-33	0.505659	dELS
	EH38E3424721	20	23420373	23420716	1.41852e-26	1.26575e-60	1.67108e-11	pELS,CTCF-bound
	EH38E3424723	20	23421372	23421722	2.1318e-21	2.66941e-33	0.343433	PLS,CTCF-bound
	EH38E2104291	20	23484132	23484462	1.28469e-09	4.26361e-18	0.00156558	dELS
	EH38E3424762	20	23512718	23512964	1.12836e-17	2.17924e-25	0.16739	dELS
	EH38E3424807	20	23613801	23614082	1.07152e-17	6.76331e-56	0.0350947	dELS,CTCF-bound
	EH38E3424808	20	23620868	23621145	2.88212e-09	6.45887e-10	0.14147	DNase-H3K4me3,CTCF-bound
	EH38E2104352	20	23622865	23623206	6.66134e-16	6.25493e-35	6.4436e-11	dELS,CTCF-bound
	EH38E2104355	20	23624302	23624651	7.96194e-22	5.29786e-27	4.96048e-13	dELS
	EH38E3424818	20	23629126	23629446	1.07906e-08	2.05282e-16	0.00108607	dELS,CTCF-bound
	EH38E3424819	20	23629698	23630042	4.01481e-62	7.71149e-118	0.00594063	dELS
	EH38E2104366	20	23632940	23633196	3.25888e-23	3.35804e-54	5.14843e-07	pELS
	EH38E3424824	20	23634447	23634758	1.12254e-30	2.79266e-67	0.054143	dELS
	EH38E3424825	20	23635265	23635610	1.07873e-188	0	1.50957e-211	dELS
	EH38E3424826	20	23635625	23635867	4.63395e-11	4.37517e-12	0.0266164	dELS
	EH38E3424828	20	23636412	23636735	1.96194e-11	8.27871e-14	0.0473158	pELS
	EH38E3424829	20	23636747	23637000	7.67452e-11	4.66427e-12	0.0373829	pELS,CTCF-bound
	EH38E3424832	20	23637647	23637798	1.88358e-08	4.05399e-27	3.65527e-10	pELS,CTCF-bound
	EH38E3424841	20	23642039	23642260	1.39001e-10	2.41605e-20	0.0616464	dELS,CTCF-bound
	EH38E3424842	20	23642383	23642733	4.44089e-15	5.65667e-30	3.37042e-06	dELS,CTCF-bound
	EH38E3424889	20	23814075	23814423	3.35092e-16	7.02589e-63	9.51471e-06	dELS
	EH38E3424897	20	23852028	23852282	9.41469e-14	6.74232e-21	0.0563301	CTCF-only,CTCF-bound
	EH38E2104473	20	23878027	23878300	4.54965e-10	5.50156e-10	0.00293163	pELS
	EH38E3424917	20	23889748	23890031	4.44089e-16	2.05694e-17	0.0719035	DNase-H3K4me3,CTCF-bound
	EH38E3424923	20	23918990	23919185	1.20348e-13	1.57319e-22	0.0989048	dELS
	EH38E3424938	20	23957775	23958052	5.13061e-11	1.21902e-13	0.380451	dELS
	EH38E3424964	20	24010721	24011036	1.39857e-16	5.71986e-32	0.245085	dELS
	EH38E2104567	20	24109052	24109401	1.16822e-09	1.35383e-16	4.848e-06	dELS
	EH38E3425117	20	24380783	24381118	1.37668e-14	3.36496e-07	0.00230944	dELS,CTCF-bound
	EH38E2104770	20	24487646	24487858	1.988e-51	7.29228e-65	3.62286e-59	DNase-H3K4me3
	EH38E3425478	20	24952636	24952843	1.92959e-08	1.98286e-13	3.09026e-05	dELS,CTCF-bound
	EH38E2105913	20	30168216	30168554	2.22955e-12	3.97328e-47	1.40754e-12	DNase-H3K4me3
	EH38E2108698	20	34834395	34834742	7.45592e-10	7.08045e-32	7.61931e-10	PLS,CTCF-bound
Leukemia	EH38E2859331	1	203305827	203306019	6.44138e-09	4.81446e-05	6.44138e-09	pELS,CTCF-bound
ICD.204	EH38E2266767	3	187744592	187744837	8.92669e-09	0.00192408	1.63159e-08	pELS,CTCF-bound
N=949/106,403	EH38E2266768	3	187744840	187745082	1.16285e-12	1.92069e-13	1.16973e-12	pELS,CTCF-bound
VN=2,109/229,412	EH38E2266769	3	187745086	187745263	2.15333e-10	1.60849e-16	2.15323e-10	pELS,CTCF-bound
	EH38E3244983	17	76736768	76737004	7.72814e-20	1.54947e-47	7.72814e-20	PLS,CTCF-bound
	EH38E3470213	22	22686850	22687191	3.4639e-13	1.96917e-08	2.96985e-13	pELS
	EH38E3470428	22	22881107	22881447	9.83014e-53	1.97673e-98	5.64657e-51	pELS,CTCF-bound
	EH38E3470429	22	22881492	22881752	2.815e-10	0.000457845	3.82426e-10	pELS,CTCF-bound
	EH38E3470439	22	22885528	22885749	3.21735e-22	8.11256e-27	2.972e-22	pELS
	EH38E3470444	22	22887982	22888325	3.89597e-45	1.18898e-49	4.50038e-44	pELS,CTCF-bound
	EH38E3470445	22	22888704	22888989	4.31714e-51	1.23018e-92	9.36649e-50	pELS,CTCF-bound
	EH38E3470446	22	22889069	22889317	2.99649e-19	1.74639e-25	5.71446e-18	pELS
	EH38E3470453	22	22894200	22894536	7.52809e-12	7.15128e-12	9.05853e-12	pELS
	EH38E3470466	22	22900649	22900803	1.33828e-10	5.51579e-06	1.17402e-10	pELS

### Sheet: Table S4
Supplementary table 4: Potential cCRE-gene interations based on proximal genes for cCREs independent of single variant associations discovered in the UK Biobank imputed sample sets. Analysis was completed on cCREs representing potentially novel association signals based on conditional analysis or a position located 500KB away from known single variant associations.
Phenotype	cCRE code	Chr	Start position	End position	Validation Pvalue	Conditional Pvalue	cCRE Classification	Key cell line for cCRE expression in ENCODE	Nearest Gene	WES Pvalue	HuGE Score	HuGE category
HDL cholesterol	EH38E3820982	8	20012053	20012400	8.79526e-27	1.9883e-08	dELS,CTCF-bound	Thyroid gland tissue female adult 51 years	LPL	1.7e-68	1044	Compelling
f.30760.0.0	EH38E2713970	9	104858276	104858621	2.07541e-30	4.44089e-16	dELS	Thyroid gland tissue female adult 51 years	ABCA1	3.5e-210	15660	Compelling
N=108,855	EH38E2957358	11	47268283	47268615	5.75321e-20	3.15979e-10	pELS	A673	NR1H3	8.5e-41	3.36	Moderate
	EH38E2986606	11	116645044	116645317	6.02491e-28	4.75176e-14	CTCF-only,CTCF-bound	H1	AP000770.1	N/A	3	Moderate
	EH38E2986681	11	116792380	116792723	8.94942e-69	7.80262e-26	PLS,CTCF-bound	Right lobe of liver tissue female adult 53 years	APOA5	2.4e-27	3.69	Moderate
	EH38E2986728	11	116836059	116836246	9.80269e-27	2.41273e-16	PLS,CTCF-bound	A673	APOA1-AS	N/A	3	Moderate
	EH38E3049404	12	124807521	124807871	6.38015e-27	7.74642e-11	dELS	WERI-Rb-1	SCARB1	2.1e-87	95.4	Very Strong
	EH38E3049415	12	124814821	124815090	3.32364e-11	9.36112e-09	dELS	Adrenal gland tissue male adult 37 years
	EH38E1818205	16	56773599	56773940	5.63235e-18	3.01903e-12	dELS	Prostate gland tissue male adult 37 years	NUP93	3e-05	4.38	Moderate
	EH38E1818392	16	56961741	56962066	6.36022e-11	3.65297e-10	PLS,CTCF-bound	Adrenal gland tissue male adult 37 years	CETP	4.3e-107	1044	Compelling
	EH38E3187253	16	67940087	67940407	4.52979e-29	5.14805e-10	dELS,CTCF-bound	Peyer's patch tissue female adult 51 years	LCAT	4.7e-132	1044	Compelling
	EH38E3225167	17	43832600	43832882	3.07377e-17	6.45638e-10	pELS,CTCF-bound	SK-N-SH	MPP3	2.2e-07	5.13	Moderate
	EH38E1915651	18	49092441	49092736	2.72703e-98	1.90282e-23	dELS,CTCF-bound	HL-60	AC016866.2	N/A	3	Moderate
	EH38E3268297	18	49227444	49227793	5.33178e-100	1.38512e-23	dELS	Peyer's patch tissue male adult 54 years	AC044840.1	N/A	3	Moderate
	EH38E1915954	18	49608579	49608835	5.19041e-07	6.52931e-10	dELS	Neural progenitor cell originated from H9	LIPG	3.8e-102	448.65	Compelling
White blood cell (leukocyte) count	EH38E3872814	9	5073726	5074047	5.41591e-20	2.41273e-16	dELS,CTCF-bound	MM.1S	PDSS1P1	N/A	3	Moderate
f.30000.0.0	EH38E1644995	12	112191825	112192155	4.77773e-12	6.58626e-10	dELS	Prostate gland tissue male adult 37 years	MIR6861	N/A	N/A	N/A
N=121,251	EH38E1645156	12	112414273	112414563	7.36078e-14	2.86062e-09	dELS	K562	PTPN11	0.129037	45	Very Strong
Urate	EH38E1382270	1	145962270	145962422	1.32995e-68	3.83816e-34	pELS,CTCF-bound	MCF-7	ANKRD34A	0.339346	3	Moderate
f.30880.0.0	EH38E2836040	1	147618081	147618430	4.15647e-26	4.44089e-16	dELS,CTCF-bound	DND-41	BCL9	0.3906	45	Moderate
N=119,013	EH38E1383044	1	148362212	148362523	8.28494e-58	4.16704e-26	PLS,CTCF-bound	HCT116	RNVU1-1	N/A	3	Moderate
	EH38E2280689	4	10054495	10054845	9.03866e-24	9.81569e-09	pELS	Thyroid gland tissue female adult 51 years	SLC2A9	4.3e-295	1044	Compelling
	EH38E3573375	4	10102700	10102905	1.12538e-94	5.50304e-12	dELS,CTCF-bound	Gastrocnemius medialis tissue female adult 51 years	RNA5SP155	N/A	3	Moderate
	EH38E2960257	11	61116929	61117092	1.36335e-13	1.07238e-24	dELS	A673	CD5	0.812517	1	No Evidence
	EH38E2960266	11	61120798	61121137	5.5597e-24	9.40001e-23	dELS	SK-N-SH
	EH38E2962173	11	63564792	63564967	1.2406e-31	5.41826e-19	pELS,CTCF-bound	HeLa-S3	HRASLS2	N/A	3	Moderate
	EH38E2962651	11	64090447	64090796	8.96628e-80	1.82697e-32	dELS,CTCF-bound	DND-41	FLRT1	0.293038	3	Moderate
	EH38E2962771	11	64186493	64186698	8.20508e-38	4.39104e-10	pELS,CTCF-bound	Hepatocyte originated from H9	STIP1	0.026	3	Moderate
	EH38E2963107	11	64372861	64373211	1.03656e-109	1.12522e-44	dELS,CTCF-bound	A673	RPS6KA4	0.122531	3	Moderate
	EH38E2963262	11	64591668	64591969	1.09391e-197	1.49876e-123	pELS	Ascending aorta tissue female adult 53 years	SLC22A12	0	1044	Compelling
	EH38E2963265	11	64593529	64593749	7.44799e-46	5.23999e-18	dELS	Testis tissue male adult 54 years
	EH38E2963431	11	64740857	64741175	1.49719e-55	1.23856e-29	pELS	Osteoblast	RASGRP2	2.1e-11	10.35	Strong
	EH38E2964023	11	65180544	65180735	9.57737e-36	3.9746e-14	pELS,CTCF-bound	OCI-LY7	CAPN1	1.1e-06	3	Moderate
	EH38E1545420	11	65638446	65638726	3.58907e-42	1.05443e-19	pELS,CTCF-bound	K562	SIPA1	1.6e-11	3	Moderate
	EH38E1545658	11	65888361	65888708	1.30979e-45	1.32894e-13	PLS,CTCF-bound	CD14-positive monocyte female donor ENCDO265AAA	FIBP	0.0328899	3	Moderate
	EH38E2965292	11	66161096	66161446	4.67277e-24	8.31107e-27	dELS	NCI-H929	PACS1	0.458796	3	Moderate
	EH38E2966240	11	67050219	67050444	3.26159e-20	3.08956e-10	dELS,CTCF-bound	WERI-Rb-1	SYT12	1	45	Very Strong
	EH38E1546876	11	67272415	67272686	7.32747e-15	3.07443e-12	dELS	OCI-LY7	GRK2	0.223192	45	Very Strong
	EH38E1547008	11	67370819	67370979	1.70797e-23	1.78212e-19	dELS,CTCF-bound	GM23338 originated from GM23248	CLCF1	0.0610739	3	Moderate
	EH38E2968124	11	69002683	69003021	5.27364e-21	4.59144e-12	pELS	Uterus tissue female adult 53 years	AP003071.4	N/A	3	Moderate
Cystatin C	EH38E3041240	12	111406927	111407276	1.43753e-16	1.55431e-14	pELS,CTCF-bound	CD14-positive monocyte female donor ENCDO265AAA	SH2B3	4.5e-25	125280	Compelling
f.30720.0.0	EH38E1645156	12	112414273	112414563	2.30537e-17	2.87672e-09	dELS	K562	PTPN11	8.7e-07	45	Very Strong
N=119,157	EH38E2103655	20	22575527	22575684	1.47275e-34	3.03668e-12	dELS	Panc1	LINC00261	N/A	3	Moderate
	EH38E3424241	20	22608289	22608551	1.59945e-64	5.96824e-39	pELS	Thyroid gland tissue female adult 51 years	LNCNEF	N/A	3	Moderate
	EH38E2103974	20	23086223	23086571	4.12327e-81	6.08578e-37	PLS,CTCF-bound	CD14-positive monocyte female donor ENCDO265AAA	CD93	0.050259	45	Very Strong
	EH38E3424565	20	23156653	23157003	9.19766e-40	1.98533e-08	dELS	Ascending aorta tissue female adult 53 years	RNA5SP478	N/A	3	Moderate
	EH38E3424693	20	23360578	23360893	2.58661e-61	4.29358e-09	pELS	Neural progenitor cell originated from H9	GZF1	3.8e-06	3	Moderate
	EH38E2104352	20	23622865	23623206	6.25493e-35	6.4436e-11	dELS,CTCF-bound	Keratinocyte female donor ENCDO268AAA	CST3	0	1044	Compelling
	EH38E2104355	20	23624302	23624651	5.29786e-27	4.96048e-13	dELS	Hepatocyte originated from H9
	EH38E3424825	20	23635265	23635610	0	1.50957e-211	dELS	Gastrocnemius medialis tissue male adult 54 years
	EH38E3424832	20	23637647	23637798	4.05399e-27	3.65527e-10	pELS,CTCF-bound	Hepatocyte originated from H9
	EH38E2104770	20	24487646	24487858	7.29228e-65	3.62286e-59	DNase-H3K4me3	Cardiac muscle cell originated from RUES2	AL157413.1	N/A	3	Moderate
	EH38E2105913	20	30168216	30168554	3.97328e-47	1.40754e-12	DNase-H3K4me3	SK-N-SH	CFTRP3	N/A	45	Very Strong
	EH38E2108698	20	34834395	34834742	7.08045e-32	7.61931e-10	PLS,CTCF-bound	PC-3	HMGB3P1	N/A	1	No Evidence
Leukemia	EH38E2859331	1	203305827	203306019	4.81446e-05	6.44138e-09	pELS,CTCF-bound	NCI-H929	BTG2	0.0807846	N/A	N/A
ICD.204	EH38E2266767	3	187744592	187744837	0.00192408	1.63159e-08	pELS,CTCF-bound	DND-41	BCL6	0.721569
N=949/106,403	EH38E2266768	3	187744840	187745082	1.92069e-13	1.16973e-12	pELS,CTCF-bound
	EH38E2266769	3	187745086	187745263	1.60849e-16	2.15323e-10	pELS,CTCF-bound	Thyroid gland tissue female adult 51 years
	EH38E3244983	17	76736768	76737004	1.54947e-47	7.72814e-20	PLS,CTCF-bound	GM12878	SRSF2	3.9e-65
	EH38E3470213	22	22686850	22687191	1.96917e-08	2.96985e-13	pELS	Peyer's patch tissue female adult 51 years	IGLV3-25	N/A
	EH38E3470428	22	22881107	22881447	1.97673e-98	5.64657e-51	pELS,CTCF-bound	OCI-LY7	IGLV3-1	N/A
	EH38E3470429	22	22881492	22881752	0.000457845	3.82426e-10	pELS,CTCF-bound
	EH38E3470439	22	22885528	22885749	8.11256e-27	2.972e-22	pELS	DND-41	MIR5571	N/A
	EH38E3470444	22	22887982	22888325	1.18898e-49	4.50038e-44	pELS,CTCF-bound	NCI-H929	IGLL5	4.3e-64
	EH38E3470445	22	22888704	22888989	1.23018e-92	9.36649e-50	pELS,CTCF-bound
	EH38E3470446	22	22889069	22889317	1.74639e-25	5.71446e-18	pELS
	EH38E3470453	22	22894200	22894536	7.15128e-12	9.05853e-12	pELS		IGLJ1	N/A
	EH38E3470466	22	22900649	22900803	5.51579e-06	1.17402e-10	pELS		IGLC2	N/A

### Sheet: Table S5
Supplementary Table 5: Known single variant associaitons reported in the GWAS catalog localised within the start:end positions of cCRE assocaitions discovered in our analysis. 480/1987 cCREs association signals overlap with known single variant associations.
Trait	cCRE code	Chromosome	Start position (bp)	End position (bp)	Known single variant associations within cCRE region
waist circumference	EH38E3319494	2	454933	455239	rs184991221
hip circumference	EH38E3319494	2	454933	455239	rs184991221
body mass index	EH38E3319494	2	454933	455239	rs184991221
body weight	EH38E3319494	2	454933	455239	rs184991221
	EH38E3862796	8	134602103	134602319	rs112892337
	EH38E3272361	18	60295822	60296172	rs17773430
	EH38E3430733	20	37294283	37294623	rs372043631
leukocyte count	EH38E3400484	2	218284367	218284710	rs11692780
	EH38E3700092	6	30830770	30830940	rs1264347
	EH38E3700537	6	31402795	31402962	rs17200067
	EH38E3700572	6	31474971	31475216	rs3131643,rs79501286
	EH38E3700643	6	31560328	31560676	rs4947324
	EH38E3700662	6	31575311	31575655	rs361525
	EH38E3701184	6	32041043	32041203	rs6447
	EH38E2460036	6	32586003	32586192	rs9270056
	EH38E3872814	9	5073726	5074047	rs77375493
	EH38E1644995	12	112191825	112192155	rs555346412
	EH38E1747147	14	105862986	105863230	rs1950943
	EH38E3196980	16	85982527	85982877	rs7202624,rs9927316,rs11642657
	EH38E1933079	19	3179862	3180048	rs3746072
erythrocyte count	EH38E2001229	2	60383466	60383699	rs56335585,rs2540913
	EH38E3704751	6	36634025	36634374	rs747844459
	EH38E3707991	6	41957133	41957479	rs112233623,rs9349205,rs16895130
	EH38E1794547	16	307102	307450	rs767932573,rs11649255
hemoglobin measurement	EH38E3789174	7	100628008	100628331	rs139178017
mean corpuscular volume	EH38E2001229	2	60383466	60383699	rs56335585,rs2540913
	EH38E3540835	3	133748289	133748613	rs8177318
	EH38E3697478	6	26031255	26031604	rs10484434,rs10484435
	EH38E3704751	6	36634025	36634374	rs747844459
	EH38E3707991	6	41957133	41957479	rs112233623,rs9349205,rs16895130
	EH38E3736485	6	139497318	139497666	rs140700208
	EH38E1794547	16	307102	307450	rs767932573,rs11649255
	EH38E3160206	16	307760	308104	rs187555279
	EH38E1869255	17	49779409	49779738	rs575705078
	EH38E3291352	19	12884877	12885098	rs397514634,rs397514445
	EH38E2001229	2	60383466	60383699	rs56335585,rs2540913
	EH38E3540835	3	133748289	133748613	rs8177318
	EH38E3604174	4	128177609	128177958	rs143778001
	EH38E3697478	6	26031255	26031604	rs10484434,rs10484435
	EH38E3700537	6	31402795	31402962	rs17200067
	EH38E3700572	6	31474971	31475216	rs3131643,rs79501286
	EH38E3700662	6	31575311	31575655	rs361525
	EH38E3704751	6	36634025	36634374	rs747844459
	EH38E3707991	6	41957133	41957479	rs112233623,rs9349205,rs16895130
	EH38E3736485	6	139497318	139497666	rs140700208
	EH38E2575790	7	100626553	100626901	rs201556221
	EH38E3104281	14	73741532	73741882	rs533217053
	EH38E3104334	14	73778331	73778511	rs145864106
	EH38E1794547	16	307102	307450	rs767932573,rs11649255
	EH38E3160206	16	307760	308104	rs187555279
	EH38E3200083	16	88976964	88977289	rs117565673
	EH38E1869255	17	49779409	49779738	rs575705078
	EH38E3291352	19	12884877	12885098	rs397514634,rs397514445
	EH38E3872814	9	5073726	5074047	rs77375493
	EH38E1794547	16	307102	307450	rs767932573,rs11649255
	EH38E1865091	17	44283384	44283733	rs544220997
platelet count	EH38E2799740	1	30768964	30769287	rs74340846
	EH38E2237479	3	129579005	129579244	rs542854259
	EH38E2463294	6	36526108	36526451	rs141301223
	EH38E3734173	6	134730033	134730379	rs71736125
	EH38E3872698	9	4833140	4833486	rs190434396
	EH38E3872714	9	4852417	4852761	rs10758656
	EH38E3872814	9	5073726	5074047	rs77375493
	EH38E2988676	11	119206158	119206336	rs7108857
	EH38E1605238	12	40202137	40202485	rs529144960
	EH38E3041238	12	111406232	111406440	rs3742003
	EH38E3041261	12	111418158	111418483	rs754838420
	EH38E3041273	12	111426846	111427087	rs10849947
	EH38E3041312	12	111448111	111448283	rs72650662
	EH38E1644995	12	112191825	112192155	rs555346412
	EH38E3101965	14	68958565	68958862	rs117672662
	EH38E3102026	14	69022125	69022475	rs191021045
	EH38E1842776	17	4932058	4932365	rs56337033
	EH38E3225723	17	44376132	44376481	rs142445733
	EH38E3467424	22	19724076	19724410	rs1601248889
platelet crit	EH38E2799740	1	30768964	30769287	rs74340846
	EH38E3734173	6	134730033	134730379	rs71736125
	EH38E2576726	7	101856524	101856804	rs139141690
	EH38E3872698	9	4833140	4833486	rs190434396
	EH38E3872714	9	4852417	4852761	rs10758656
	EH38E3872814	9	5073726	5074047	rs77375493
	EH38E2988676	11	119206158	119206336	rs7108857
	EH38E3041238	12	111406232	111406440	rs3742003
	EH38E3041261	12	111418158	111418483	rs754838420
	EH38E3041273	12	111426846	111427087	rs10849947
	EH38E3041312	12	111448111	111448283	rs72650662
	EH38E1644995	12	112191825	112192155	rs555346412
	EH38E1849607	17	16940412	16940762	rs72553883
	EH38E2125962	20	59063434	59063692	rs142680548
mean platelet volume	EH38E2237479	3	129579005	129579244	rs542854259
	EH38E2389447	5	88826715	88826962	rs35975139
	EH38E2463294	6	36526108	36526451	rs141301223
	EH38E3704674	6	36580181	36580453	rs77693176
	EH38E3704781	6	36664771	36665120	rs13196885,rs4713998
	EH38E3789945	7	101564829	101565179	rs73413466
	EH38E2576726	7	101856524	101856804	rs139141690
	EH38E3792449	7	106731701	106732051	rs342293
	EH38E2917603	10	95297435	95297779	rs75522380
	EH38E1605238	12	40202137	40202485	rs529144960
	EH38E3046002	12	120689425	120689732	rs10431384
	EH38E3046045	12	120738053	120738298	rs1799958
	EH38E3047497	12	122717044	122717272	rs28639492
	EH38E3047787	12	122966367	122966716	rs61955196
	EH38E3048426	12	123908963	123909154	rs6488910
	EH38E3101965	14	68958565	68958862	rs117672662
	EH38E3102026	14	69022125	69022475	rs191021045
	EH38E3118723	14	103102135	103102341	rs10131298,rs138887682,rs370648114
	EH38E3118741	14	103109863	103110212	rs729184,rs744153,rs138615574,rs729183,rs200884137
	EH38E1842776	17	4932058	4932365	rs56337033
	EH38E3205481	17	4934164	4934513	rs772106076
	EH38E3225723	17	44376132	44376481	rs142445733
	EH38E3467424	22	19724076	19724410	rs1601248889
platelet component distribution width	EH38E2237479	3	129579005	129579244	rs542854259
	EH38E3789945	7	101564829	101565179	rs73413466
	EH38E2576726	7	101856524	101856804	rs139141690
	EH38E2677157	9	677830	678153	rs4742226
	EH38E3872814	9	5073726	5074047	rs77375493
	EH38E3101965	14	68958565	68958862	rs117672662
	EH38E3102026	14	69022125	69022475	rs191021045
	EH38E1842776	17	4932058	4932365	rs56337033
	EH38E2125915	20	59011612	59011959	rs151336
	EH38E2125962	20	59063434	59063692	rs142680548
lymphocyte count	EH38E1372265	1	101278914	101279140	rs77046277
	EH38E3699932	6	30696621	30696920	rs370462350
	EH38E3700092	6	30830770	30830940	rs1264347
	EH38E3700258	6	31005733	31006070	rs373858
	EH38E3700537	6	31402795	31402962	rs17200067
	EH38E3700572	6	31474971	31475216	rs3131643,rs79501286
	EH38E3700643	6	31560328	31560676	rs4947324
	EH38E3700662	6	31575311	31575655	rs361525
	EH38E2459665	6	31948874	31949223	rs541862,rs45600936
	EH38E3701184	6	32041043	32041203	rs6447
	EH38E3701330	6	32183622	32183775	rs2070600,rs35795092
	EH38E3872814	9	5073726	5074047	rs77375493
	EH38E1747147	14	105862986	105863230	rs1950943
monocyte count	EH38E2667824	8	129666360	129666710	rs138628047
	EH38E3041240	12	111406927	111407276	rs540639423
	EH38E1662970	13	28049356	28049512	rs146983744
	EH38E3149440	15	79898831	79899176	rs184575290,rs7257,rs139874813
	EH38E3196900	16	85914138	85914374	rs182056137
	EH38E3196980	16	85982527	85982877	rs7202624,rs9927316,rs11642657
	EH38E1933079	19	3179862	3180048	rs3746072
neutrophil count	EH38E2075140	2	218135419	218135691	rs61733609,rs10201766
	EH38E3400484	2	218284367	218284710	rs11692780
	EH38E3588924	4	73836999	73837279	rs564244632
	EH38E3872814	9	5073726	5074047	rs77375493
	EH38E1644995	12	112191825	112192155	rs555346412
	EH38E1861329	17	40014537	40014883	rs2227319
	EH38E1933079	19	3179862	3180048	rs3746072
eosinophil count	EH38E2236666	3	128619534	128619882	rs2712381
	EH38E3294092	19	16328395	16328744	rs553901631
lymphocyte percentage of leukocytes	EH38E1372265	1	101278914	101279140	rs77046277
	EH38E3872814	9	5073726	5074047	rs77375493
	EH38E1747147	14	105862986	105863230	rs1950943
	EH38E1861329	17	40014537	40014883	rs2227319
	EH38E1933079	19	3179862	3180048	rs3746072
eosinophil percentage of leukocytes	EH38E2236666	3	128619534	128619882	rs2712381
	EH38E3915423	9	132993634	132993982	rs114741563
	EH38E1747147	14	105862986	105863230	rs1950943
	EH38E3294092	19	16328395	16328744	rs553901631
reticulocyte measurement	EH38E3513248	3	50288676	50288965	rs200622087
	EH38E3699606	6	30156758	30157094	rs144731721
	EH38E3736485	6	139497318	139497666	rs140700208
	EH38E3872814	9	5073726	5074047	rs77375493
	EH38E3104281	14	73741532	73741882	rs533217053
	EH38E3104334	14	73778331	73778511	rs145864106
	EH38E2124446	20	57415125	57415475	rs737092,rs376911010
reticulocyte count	EH38E3513248	3	50288676	50288965	rs200622087
	EH38E3699472	6	29966076	29966414	rs17180058,rs6914699,rs6935053
	EH38E3699606	6	30156758	30157094	rs144731721
	EH38E3707991	6	41957133	41957479	rs112233623,rs9349205,rs16895130
	EH38E3872814	9	5073726	5074047	rs77375493
	EH38E3104281	14	73741532	73741882	rs533217053
	EH38E3104334	14	73778331	73778511	rs145864106
	EH38E2124446	20	57415125	57415475	rs737092,rs376911010
mean reticulocyte volume	EH38E3699606	6	30156758	30157094	rs144731721
	EH38E3704751	6	36634025	36634374	rs747844459
	EH38E3707991	6	41957133	41957479	rs112233623,rs9349205,rs16895130
	EH38E3736485	6	139497318	139497666	rs140700208
	EH38E3830653	8	41672181	41672479	rs149859024
	EH38E3872814	9	5073726	5074047	rs77375493
	EH38E1865091	17	44283384	44283733	rs544220997
	EH38E1869255	17	49779409	49779738	rs575705078
	EH38E2124446	20	57415125	57415475	rs737092,rs376911010
	EH38E3707991	6	41957133	41957479	rs112233623,rs9349205,rs16895130
	EH38E3736485	6	139497318	139497666	rs140700208
	EH38E3830653	8	41672181	41672479	rs149859024
	EH38E1869255	17	49779409	49779738	rs575705078
	EH38E3513248	3	50288676	50288965	rs200622087
	EH38E3513252	3	50290520	50290708	rs201335410
	EH38E3513328	3	50338998	50339327	rs193141147
	EH38E3699472	6	29966076	29966414	rs17180058,rs6914699,rs6935053
	EH38E3699606	6	30156758	30157094	rs144731721
	EH38E3736485	6	139497318	139497666	rs140700208
	EH38E3872814	9	5073726	5074047	rs77375493
	EH38E3104281	14	73741532	73741882	rs533217053
	EH38E3104334	14	73778331	73778511	rs145864106
	EH38E3244576	17	76414534	76414883	rs144887234
	EH38E2124446	20	57415125	57415475	rs737092,rs376911010
reticulocyte count	EH38E3513248	3	50288676	50288965	rs200622087
	EH38E3513252	3	50290520	50290708	rs201335410
	EH38E3699472	6	29966076	29966414	rs17180058,rs6914699,rs6935053
	EH38E3699606	6	30156758	30157094	rs144731721
	EH38E3707991	6	41957133	41957479	rs112233623,rs9349205,rs16895130
	EH38E3736485	6	139497318	139497666	rs140700208
	EH38E3872814	9	5073726	5074047	rs77375493
	EH38E3104281	14	73741532	73741882	rs533217053
	EH38E3104334	14	73778331	73778511	rs145864106
	EH38E3244576	17	76414534	76414883	rs144887234
	EH38E2124446	20	57415125	57415475	rs737092,rs376911010
serum albumin measurement	EH38E3203076	17	1736477	1736629	rs550628400
	EH38E1844080	17	7176933	7177186	rs754165241,rs55714927
	EH38E3206676	17	7203030	7203371	rs200489612
	EH38E3313369	19	49514215	49514548	rs150420714
	EH38E1961034	19	49592682	49592871	rs11878568
	EH38E3313473	19	49599905	49600255	rs2116922
alkaline phosphatase measurement	EH38E2792678	1	21238245	21238458	rs148461660
	EH38E2792895	1	21466651	21466907	rs60515836
	EH38E2792957	1	21564026	21564369	rs765011829,rs121918019,rs121918007,rs749544042
	EH38E2792961	1	21568002	21568301	rs199665722,rs765149569,rs142608957,rs769948289,rs759125473,rs3200254,rs777699004
	EH38E2792963	1	21570265	21570478	rs1256328,rs121918020,rs148405563
	EH38E2792986	1	21590126	21590471	rs116410304
	EH38E2793250	1	21861669	21861978	rs142433309
	EH38E1326857	1	22250818	22251109	rs2807337
	EH38E3495984	3	12235621	12235962	rs545119668
	EH38E3496082	3	12409014	12409363	rs147667955
	EH38E3696678	6	24425113	24425454	rs41271779
	EH38E3696693	6	24453966	24454292	rs61748577,rs61748578
	EH38E3696700	6	24489516	24489845	rs189263035
	EH38E3915540	9	133086919	133087240	rs10901234
	EH38E3206647	17	7176693	7176885	rs12945299
	EH38E1844080	17	7176933	7177186	rs754165241,rs55714927
	EH38E3206676	17	7203030	7203371	rs200489612
	EH38E3206899	17	7336909	7337259	rs61759532
serum alanine aminotransferase measurement	EH38E3868656	8	143464071	143464358	rs115243542
	EH38E3870299	8	144504335	144504498	rs139849083,rs774265869,rs145331563
	EH38E3870300	8	144504506	144504754	rs376594173,rs147672961,rs138238489,rs531504907
	EH38E2676382	8	144504812	144504967	rs1051996668,rs756909307,rs2101039
	EH38E3870301	8	144505139	144505488	rs140704858,rs376363949
	EH38E3870302	8	144505846	144506048	rs1421129241,rs1377323760
	EH38E3870304	8	144506466	144506666	rs1303879882
	EH38E3870305	8	144506736	144506989	rs201282843,rs143462595,rs147998249
	EH38E3870334	8	144517464	144517676	rs2306386
apolipoprotein a 1 measurement	EH38E2319274	4	109174225	109174558	rs138307849
	EH38E3872814	9	5073726	5074047	rs77375493
	EH38E2713970	9	104858276	104858621	rs188308962,rs9282541
	EH38E2986681	11	116792380	116792723	rs45611741
	EH38E2986716	11	116830426	116830741	rs138326449,rs76353203
	EH38E2986728	11	116836059	116836246	rs532489785
	EH38E2987001	11	117208830	117208994	rs555766713
	EH38E1765429	15	58332031	58332282	rs11637094
	EH38E1765658	15	58545866	58546165	rs749932377
	EH38E1818385	16	56951449	56951781	rs72786786,rs12448528
	EH38E3182789	16	56973973	56974184	rs188149780
	EH38E3186961	16	67656668	67656990	rs141279119
	EH38E3187260	16	67943317	67943663	rs1109166
	EH38E3268297	18	49227444	49227793	rs79943003
apolipoprotein B measurement	EH38E1844080	17	7176933	7177186	rs754165241,rs55714927
	EH38E3206676	17	7203030	7203371	rs200489612
	EH38E3206899	17	7336909	7337259	rs61759532
	EH38E3309054	19	44876060	44876404	rs138914864,rs412776
	EH38E3309070	19	44890798	44891147	rs561654715,rs71352238,rs76692773
	EH38E3309077	19	44894016	44894333	rs157585
	EH38E3309112	19	44924227	44924575	rs140526515
	EH38E3309184	19	45001902	45002252	rs35194062,rs576269767
	EH38E3309197	19	45020206	45020407	rs4803791
aspartate aminotransferase measurement	EH38E2867088	1	219927910	219928258	rs188273166
bilirubin measurement	EH38E3407569	2	233252562	233252738	rs12692254
	EH38E3407643	2	233350745	233351094	rs4663540
	EH38E3407692	2	233391221	233391523	rs706848
	EH38E3407727	2	233423525	233423864	rs114748237
	EH38E3407791	2	233460774	233461084	rs2971857
	EH38E3407811	2	233470412	233470578	rs2971871,rs2971872
	EH38E3407831	2	233481620	233481957	rs3796090,rs3796092
	EH38E2084379	2	233487763	233488012	rs10929178
	EH38E2084407	2	233515870	233516206	rs115700531
	EH38E3407873	2	233568778	233569105	rs13401703
	EH38E3407878	2	233586969	233587292	rs17864661
	EH38E2084453	2	233596483	233596804	rs1115381
	EH38E2084467	2	233627669	233628015	rs1377460
	EH38E2084470	2	233636330	233636680	rs11683356
	EH38E3407891	2	233651476	233651671	rs188392327
	EH38E3407896	2	233671796	233672054	rs72551330,rs145084767,rs17868322
	EH38E2084499	2	233691423	233691764	rs12474980,rs10445704
	EH38E3407916	2	233698763	233699068	rs12471030
	EH38E3407927	2	233712655	233712990	rs11689628
	EH38E3407931	2	233718652	233718998	rs3732218,rs6755571,rs2011425
	EH38E3407938	2	233745411	233745760	rs28900379
	EH38E3407945	2	233754975	233755207	rs10929301
	EH38E3407953	2	233764760	233765083	rs4148326
	EH38E3407998	2	233854487	233854837	rs2302154
calcium measurement	EH38E3324573	2	10369853	10370203	rs575837367
	EH38E3588748	4	73408576	73408887	rs142714816
	EH38E3690405	6	10877023	10877368	rs61741855
	EH38E3203076	17	1736477	1736629	rs550628400
	EH38E3313369	19	49514215	49514548	rs150420714
total cholesterol measurement	EH38E3872814	9	5073726	5074047	rs77375493
	EH38E1844080	17	7176933	7177186	rs754165241,rs55714927
	EH38E3206676	17	7203030	7203371	rs200489612
	EH38E3268297	18	49227444	49227793	rs79943003
	EH38E3309184	19	45001902	45002252	rs35194062,rs576269767
creatinine measurement	EH38E3709003	6	43299791	43300116	rs80308492
c-reactive protein measurement	EH38E1389843	1	159752211	159752559	rs4131568
	EH38E1844080	17	7176933	7177186	rs754165241,rs55714927
	EH38E3309054	19	44876060	44876404	rs138914864,rs412776
	EH38E3309112	19	44924227	44924575	rs140526515
cystatin c measurement	EH38E3041240	12	111406927	111407276	rs540639423
	EH38E3424565	20	23156653	23157003	rs844910
	EH38E3424622	20	23242593	23242936	rs4813483
	EH38E2104355	20	23624302	23624651	rs8115423
	EH38E3424818	20	23629126	23629446	rs6114205,rs60852953
	EH38E3424825	20	23635265	23635610	rs765138253,rs1037935723,rs1355608117,rs376840807
	EH38E3424826	20	23635625	23635867	rs35610040
	EH38E3424832	20	23637647	23637798	rs200245337
	EH38E3424841	20	23642039	23642260	rs2254635,rs2405367
	EH38E2104473	20	23878027	23878300	rs4815243
serum gamma-glutamyl transferase measurement	EH38E2837766	1	151831692	151832035	rs17582155
	EH38E3744038	6	158086941	158087155	rs148053948
	EH38E2900544	10	50882567	50882914	rs151068477,rs10994838
	EH38E2153338	22	24264662	24264814	rs71189240
	EH38E2153548	22	24474244	24474582	rs17842490
	EH38E3472153	22	24594205	24594545	rs4820599
	EH38E3472167	22	24603006	24603355	rs2073398
glucose measurement	EH38E3383235	2	168907814	168907993	rs146779637,rs2232326
HbA1c measurement	EH38E3383235	2	168907814	168907993	rs146779637,rs2232326
	EH38E3872814	9	5073726	5074047	rs77375493
	EH38E2905414	10	69204122	69204471	rs117655339
	EH38E1794551	16	309460	309806	rs76038336,rs11644916
	EH38E3199664	16	88732079	88732421	rs567292015
	EH38E3246337	17	78138303	78138520	rs144120533
high density lipoprotein cholesterol measurement	EH38E2614987	8	20007912	20008256	rs35495249,rs1441759,rs894211,rs77237194
	EH38E3820982	8	20012053	20012400	rs1919484
	EH38E3872814	9	5073726	5074047	rs77375493
	EH38E2713970	9	104858276	104858621	rs188308962,rs9282541
	EH38E2957358	11	47268283	47268615	rs61731956
	EH38E2986681	11	116792380	116792723	rs45611741
	EH38E2986691	11	116813211	116813505	rs7396851,rs7396835
	EH38E2986716	11	116830426	116830741	rs138326449,rs76353203
	EH38E2986728	11	116836059	116836246	rs532489785
	EH38E2986842	11	117019963	117020307	rs563566473
	EH38E2987001	11	117208830	117208994	rs555766713
	EH38E3049404	12	124807521	124807871	rs150728540
	EH38E3049415	12	124814821	124815090	rs5890,rs5891
	EH38E1818385	16	56951449	56951781	rs72786786,rs12448528
	EH38E1818392	16	56961741	56962066	rs34119551,rs17231520,rs34065661
	EH38E3182789	16	56973973	56974184	rs188149780
	EH38E3186961	16	67656668	67656990	rs141279119
	EH38E3187253	16	67940087	67940407	rs202017590
	EH38E3187260	16	67943317	67943663	rs1109166
	EH38E3268297	18	49227444	49227793	rs79943003
	EH38E3288458	19	8501475	8501755	rs1609712
IgF-1 measurement	EH38E3036432	12	102417174	102417490	rs11111267
	EH38E3036511	12	102564037	102564380	rs855205,rs855203
	EH38E3138246	15	62067716	62067998	rs199710631,rs761653091
	EH38E3161413	16	1081468	1081713	rs197056
	EH38E3430733	20	37294283	37294623	rs372043631
low density lipoprotein cholesterol measurement	EH38E1844080	17	7176933	7177186	rs754165241,rs55714927
	EH38E3206676	17	7203030	7203371	rs200489612
	EH38E3309184	19	45001902	45002252	rs35194062,rs576269767
lipoprotein A measurement	EH38E3745075	6	159670627	159670914	rs71565748
	EH38E2521001	6	159973980	159974307	rs71793166
	EH38E3745362	6	160085146	160085490	rs2297363
	EH38E3745372	6	160099708	160099872	rs73025516
	EH38E2521140	6	160120180	160120381	rs9457840
	EH38E3745407	6	160137371	160137666	rs145082432
	EH38E2521180	6	160198563	160198908	rs28495851,rs3912160
	EH38E3745446	6	160238913	160239137	rs315986
	EH38E2521211	6	160240046	160240258	rs3101823
	EH38E3745452	6	160251395	160251632	rs316014
	EH38E3745481	6	160306694	160306913	rs3030728
	EH38E3745496	6	160348174	160348482	rs555754
	EH38E3745497	6	160348602	160348951	rs668871
	EH38E3745502	6	160355048	160355318	rs675162
	EH38E3745513	6	160374750	160375092	rs1018234
	EH38E2521373	6	160489110	160489434	rs9457927
	EH38E2521390	6	160559188	160559449	rs6415084
	EH38E3745581	6	160661191	160661434	rs1652507
	EH38E2521419	6	160741013	160741361	rs1835346
	EH38E2521438	6	160782651	160782890	rs1247559
	EH38E3745627	6	160863770	160863979	rs144248440
phosphate measurement	EH38E3702517	6	33839581	33839928	rs6922076,rs4713692
sex hormone-binding globulin measurement	EH38E3333039	2	27489637	27489986	rs149117895
	EH38E2319274	4	109174225	109174558	rs138307849
	EH38E3203076	17	1736477	1736629	rs550628400
	EH38E1844223	17	7281769	7281986	rs5418,rs45599134
	EH38E3207046	17	7461381	7461552	rs572373055
	EH38E3207073	17	7478877	7479221	rs141059425
	EH38E3207145	17	7558580	7558746	rs187256434
	EH38E3207164	17	7571606	7571908	rs10468481
	EH38E3207199	17	7587875	7588218	rs545206972
	EH38E3207202	17	7588893	7589056	rs12944649
	EH38E1844561	17	7630034	7630336	rs1799941,rs184782320,rs138097069
	EH38E3207233	17	7630737	7630914	rs763503065
	EH38E3207238	17	7633135	7633405	rs55784804,rs6259,rs138612626,rs5030659
	EH38E3207350	17	7835095	7835440	rs547040680
	EH38E3207406	17	7855996	7856346	rs75623217,rs55809496
bilirubin measurement	EH38E3407569	2	233252562	233252738	rs12692254
	EH38E3407643	2	233350745	233351094	rs4663540
	EH38E3407692	2	233391221	233391523	rs706848
	EH38E3407721	2	233421134	233421441	rs2924808
	EH38E3407725	2	233422940	233423274	rs11694406
	EH38E3407727	2	233423525	233423864	rs114748237
	EH38E3407791	2	233460774	233461084	rs2971857
	EH38E3407811	2	233470412	233470578	rs2971871,rs2971872
	EH38E3407831	2	233481620	233481957	rs3796090,rs3796092
	EH38E2084379	2	233487763	233488012	rs10929178
	EH38E2084407	2	233515870	233516206	rs115700531
	EH38E2084444	2	233565904	233566236	rs71423603
	EH38E3407873	2	233568778	233569105	rs13401703
	EH38E3407878	2	233586969	233587292	rs17864661
	EH38E2084453	2	233596483	233596804	rs1115381
	EH38E2084467	2	233627669	233628015	rs1377460
	EH38E2084470	2	233636330	233636680	rs11683356
	EH38E3407891	2	233651476	233651671	rs188392327
	EH38E3407896	2	233671796	233672054	rs72551330,rs145084767,rs17868322
	EH38E2084499	2	233691423	233691764	rs12474980,rs10445704
	EH38E3407916	2	233698763	233699068	rs12471030
	EH38E3407927	2	233712655	233712990	rs11689628
	EH38E3407931	2	233718652	233718998	rs3732218,rs6755571,rs2011425
	EH38E3407938	2	233745411	233745760	rs28900379
	EH38E3407945	2	233754975	233755207	rs10929301
	EH38E3407946	2	233755219	233755538	rs11673726
	EH38E2084549	2	233760000	233760347	rs34983651
	EH38E3407953	2	233764760	233765083	rs4148326
	EH38E3407998	2	233854487	233854837	rs2302154
	EH38E3408056	2	233990536	233990882	rs4663997
	EH38E1597798	12	21215059	21215363	rs58258204
testosterone measurement	EH38E3788454	7	99784140	99784487	rs2740574
	EH38E3207199	17	7587875	7588218	rs545206972
	EH38E1844561	17	7630034	7630336	rs1799941,rs184782320,rs138097069
	EH38E3207238	17	7633135	7633405	rs55784804,rs6259,rs138612626,rs5030659
	EH38E3207350	17	7835095	7835440	rs547040680
total blood protein measurement	EH38E3753851	7	2256724	2256942	rs144787122
	EH38E3041240	12	111406927	111407276	rs540639423
	EH38E3203076	17	1736477	1736629	rs550628400
	EH38E3313369	19	49514215	49514548	rs150420714
	EH38E1961034	19	49592682	49592871	rs11878568
	EH38E3313473	19	49599905	49600255	rs2116922
triglyceride measurement	EH38E3333039	2	27489637	27489986	rs149117895
	EH38E3820982	8	20012053	20012400	rs1919484
	EH38E3821012	8	20083132	20083435	rs79416478,rs11204085
	EH38E2986575	11	116582241	116582510	rs11216020
	EH38E1572647	11	116687473	116687820	rs12799766,rs12799449
	EH38E2986681	11	116792380	116792723	rs45611741
	EH38E1572723	11	116808304	116808652	rs75542613
	EH38E2986716	11	116830426	116830741	rs138326449,rs76353203
	EH38E2986842	11	117019963	117020307	rs563566473
	EH38E1573109	11	117206187	117206454	rs45574931
	EH38E2987001	11	117208830	117208994	rs555766713
	EH38E1844080	17	7176933	7177186	rs754165241,rs55714927
	EH38E3288458	19	8501475	8501755	rs1609712
	EH38E3290330	19	11239970	11240204	rs145464906
urate measurement	EH38E1381637	1	119783356	119783705	rs150147865
	EH38E1382270	1	145962270	145962422	rs181473381
	EH38E3573223	4	9916403	9916752	rs13101683
	EH38E3573299	4	10033209	10033559	rs13146686
	EH38E2280689	4	10054495	10054845	rs7671266
	EH38E3573325	4	10077690	10077894	rs34193855
	EH38E3573375	4	10102700	10102905	rs12640611
	EH38E3573376	4	10102992	10103342	rs717615,rs717614,rs79813373
	EH38E3573407	4	10117083	10117372	rs3822259
	EH38E2280802	4	10153185	10153509	rs77326889
	EH38E2280891	4	10273067	10273401	rs17407555
	EH38E2281011	4	10527397	10527703	rs78358980
	EH38E2963107	11	64372861	64373211	rs11231770,rs11231771
	EH38E2963262	11	64591668	64591969	rs12800450,rs144328876
	EH38E2963265	11	64593529	64593749	rs747987531,rs121907892
vitamin D measurement	EH38E1522964	11	14314221	14314452	rs117206369
	EH38E2946452	11	14644712	14644928	rs146930117
prostate cancer	EH38E2665740	8	127195794	127196143	rs138042437
	EH38E3228633	17	48728263	48728560	rs138213197
myeloproliferative disorder	EH38E3872814	9	5073726	5074047	rs77375493
leukemia	EH38E1747147	14	105862986	105863230	rs1950943
celiac disease	EH38E3700451	6	31268114	31268319	rs2524099,rs115042889
	EH38E2459058	6	31332809	31333147	rs12212594
	EH38E2459177	6	31494221	31494557	rs2894222,rs2516411,rs2534685,rs3130924,rs3130923
	EH38E3701360	6	32195643	32195977	rs13215567
	EH38E3701387	6	32244276	32244618	rs9267948,rs427037
	EH38E3701482	6	32581449	32581793	rs9269795,rs2308818,rs707954,rs112796209
	EH38E2460087	6	32641190	32641432	rs1142323,rs34763586,rs1129740,rs1071630

### Sheet: Table S6
Supplementary table 6: ABC scores for ENCODE cCREs overlapping with CATLAS defined cCREs, highlighting the potential for distal cCRE-gene interactions. The strongest ABC score and assocaited Gene:Transcript for each cCRE highlighted in bold.
Phenotype	Chr	cCRE code (ENCODE)	Start pos - ENCODE	End pos - ENCODE	Start pos - CATLAS overlapping cCRE	End pos - CATLAS overlapping cCRE	cCRE Classification	Nearest Gene	ABC score	Gene:Transcript	Distance (BP)	HuGE Score	HuGE category
HDL cholesterol	11	EH38E2986681	116792380	116792723	116792360	116792760	PLS	APOA5	0.0524932	AP000892.1:ENST00000504906.1	535477	3	Moderate
									0.0359057	AP006216.1:ENST00000439104.1	19172	3	Moderate
									0.0714926	AP006216.2:ENST00000457746.1	21442
									0.0270905	APOA5:ENST00000227665.9	682	3.69	Moderate
									0.0270905	APOA5:ENST00000542499.5	141
									0.0270905	APOA5:ENST00000673688.1	690
									0.0446604	BACE1:ENST00000392937.10	503075	3.06	Moderate
									0.0446604	BACE1:ENST00000510630.5	503012
									0.0359057	BUD13:ENST00000260210.5	19574	45	Very Strong
									0.0524932	CEP164:ENST00000278935.8	535293	52.2	Very Strong
									0.0294369	PCSK7:ENST00000320934.8	439512	3	Moderate
									0.0294369	PCSK7:ENST00000540028.5	439534
									0.0296945	RNF214:ENST00000300650.9	440110	3.12	Moderate
									0.0324968	RNF214:ENST00000530849.1	441702
									0.0296945	RNF214:ENST00000531287.5	440175
									0.0164918	SIDT2:ENST00000324225.9	386182	45	Very Strong
									0.0164918	SIDT2:ENST00000620360.4	386371
									0.0164918	SIDT2:ENST00000628876.2	386662
									0.0283712	UBE4A:ENST00000252108.7	1567024	3	Moderate
									0.0283712	UBE4A:ENST00000431736.6	1567083
	11	EH38E2986728	116836059	116836246	116835872	116836272	PLS	APOA1-AS	0.0297499	APOA1-AS:ENST00000669664.1	93	3	Moderate
									0.0176841	CD3D:ENST00000300692.8	1506671	3.33	Moderate
									0.0176841	CD3D:ENST00000392884.2	1506558
									0.0176841	CD3D:ENST00000529594.5	1506574
									0.021548	UBE4A:ENST00000252108.7	1523512	3	Moderate
									0.021548	UBE4A:ENST00000431736.6	1523571
	16	EH38E1818392	56961741	56962066	56961814	56962214	PLS	CETP	0.0243665	CES1P2:ENST00000566467.2	1233900	3	Moderate
	17	EH38E3225167	43832600	43832882	43832543	43832943	pELS	MPP3	0.01674	ETV4:ENST00000319349.10	286004	3	Moderate
									0.0159478	ETV4:ENST00000393664.6	286673
									0.01674	ETV4:ENST00000538265.5	286407
									0.0159478	ETV4:ENST00000545089.5	286631
									0.01674	ETV4:ENST00000545954.5	286021
									0.01674	ETV4:ENST00000591713.5	286445
									0.0278645	ETV4:ENST00000319349.10	286404
									0.0265457	ETV4:ENST00000393664.6	287073
									0.0278645	ETV4:ENST00000538265.5	286807
									0.0265457	ETV4:ENST00000545089.5	287031
									0.0278645	ETV4:ENST00000545954.5	286421
									0.0278645	ETV4:ENST00000591713.5	286845
Urate	11	EH38E1545420	65638446	65638726	65638541	65638941	pELS	SIPA1	0.0287571	AP000721.1:ENST00000535431.1	1664122	N/A	N/A
									0.0207145	CORO1B:ENST00000341356.10	1804734	1	No Evidence
									0.0207145	CORO1B:ENST00000393893.5	1805079
									0.0207145	CORO1B:ENST00000627576.2	1804770
									0.0166912	HIGD1AP10:ENST00000527837.1	492770	3	Moderate
									0.0292666	OTUB1:ENST00000422031.6	1652889	3	Moderate
									0.0292666	OTUB1:ENST00000428192.6	1652730
									0.0292666	OTUB1:ENST00000535715.5	1652737
									0.0292666	OTUB1:ENST00000538426.5	1652329
									0.0292666	OTUB1:ENST00000541478.5	1652745
									0.0292666	OTUB1:ENST00000543004.5	1652296
									0.0292666	OTUB1:ENST00000543988.1	1651900
									0.0204824	PTPRCAP:ENST00000326294.4	1798940	1	No Evidence
									0.0208414	RPS6KB2-AS1:ENST00000535922.1	1796657	3	Moderate
Cystatin-C	20	EH38E2103655	22575527	22575684	22575471	22575871	dELS	LINC00261	0.0157236	AL118508.2:ENST00000623468.1	572414	3	Moderate
									0.0311065	AL133325.2:ENST00000671531.1	1045550	3	Moderate
									0.0374992	AL133464.1:ENST00000634280.1	122312	3	Moderate
									0.0293512	AL133464.1:ENST00000634595.1	104115
									0.052032	AL133464.1:ENST00000635130.1	155025
									0.0190799	AL158175.1:ENST00000634327.1	109719	3	Moderate
									0.0195679	AL158175.1:ENST00000635654.2	109792
									0.0161348	AL158175.1:ENST00000652062.1	109286
									0.0195679	AL158175.1:ENST00000667901.1	109775
									0.0190799	LINC01747:ENST00000437696.2	109672	3	Moderate
									0.0190799	LINC01747:ENST00000441568.2	109626
									0.0190799	LINC01747:ENST00000634603.2	109623
	20	EH38E2103974	23086223	23086571	23086267	23086667	PLS	CD93	0.0532616	AL118508.1:ENST00000651897.1	93673	3	Moderate
									0.0532616	AL118508.1:ENST00000660151.1	93678
									0.0532616	AL118508.1:ENST00000663750.1	93686
									0.0353838	AL118508.2:ENST00000623468.1	61618	3	Moderate
									0.0419345	AL118508.3:ENST00000624142.1	13746	3	Moderate
									0.0298251	AL158175.1:ENST00000634327.1	401077	3	Moderate
									0.0305086	AL158175.1:ENST00000635654.2	401004
									0.0244666	AL158175.1:ENST00000652062.1	401510
									0.0305086	AL158175.1:ENST00000667901.1	401021
									0.0592226	LINC00656:ENST00000443744.2	46163	3	Moderate
									0.0298251	LINC01747:ENST00000437696.2	401124	3	Moderate
									0.0298251	LINC01747:ENST00000441568.2	401170
									0.0298251	LINC01747:ENST00000634603.2	401173
									0.0350774	RNA5SP478:ENST00000364657.1	74503	3	Moderate
	20	EH38E3424825	23635265	23635610	23635338	23635738	dELS	CST3	0.0233728	AL121894.1:ENST00000450971.1	20851	3	Moderate
									0.0233728	AL121894.3:ENST00000650975.1	21070	3	Moderate
									0.0236097	AL121894.3:ENST00000652804.1	20612
									0.0646514	AL121894.3:ENST00000653302.1	31770
									0.0151543	RNA5SP478:ENST00000364657.1	474568	3	Moderate
Leukemia	1	EH38E2859331	203305827	203306019	203305778	203306178	pELS	BTG2	0.0168505	ARL8A:ENST00000272217.7	1161242	N/A	N/A
									0.0168505	ARL8A:ENST00000614750.1	1161236
									0.0266514	ATP2B4:ENST00000341360.6	376830
									0.0350271	LINC01353:ENST00000412772.2	19504
									0.0450894	LINC01353:ENST00000657300.1	23558
									0.0350271	LINC01353:ENST00000662282.1	19502
									0.0393558	PPFIA4:ENST00000447715.6	271495
									0.0183005	PPP1R12B:ENST00000356764.6	957251
									0.0183005	PPP1R12B:ENST00000391959.5	957280
									0.0183005	PPP1R12B:ENST00000480184.5	957259
									0.0166562	PTPN7:ENST00000309017.7	1144398
									0.0172222	PTPN7:ENST00000367279.8	1145988
									0.0167613	PTPN7:ENST00000629151.2	1145401
									0.0182943	UBE2T:ENST00000646651.1	964043
									0.0252061	ZBED6:ENST00000545588.5	493356
	3	EH38E2266768	187744840	187745082	187744840	187745240	pELS	BCL6	0.0217278	BCL6:ENST00000406870.7	427
									0.0217278	BCL6:ENST00000621333.4	684
									0.0961445	LINC01991:ENST00000446091.1	231366
									0.0172573	LPP-AS2:ENST00000605573.1	409016
									0.0174227	LPP:ENST00000448637.5	408243
		EH38E2266769	187745086	187745263					0.0915859	LPP:ENST00000617246.4	480364
									0.107689	LPP:ENST00000640853.1	467892
									0.0668054	RPL39L:ENST00000296277.9	605545
									0.0668054	RPL39L:ENST00000455270.5	605557
	22	EH38E3470429	22881492	22881752	22881194	22881594	pELS	IGLV3-1	0.0542825	IGLV3-1:ENST00000390319.2	689
	22	EH38E3470444	22887982	22888325	22887601	22888001	pELS	IGLL5	0.0167875	AC245452.1:ENST00000458178.2	949509
									0.0167875	AC245452.1:ENST00000653280.1	949533
									0.0623472	AC245517.2:ENST00000442890.1	719513
									0.0411479	AC245517.3:ENST00000440562.1	730420
									0.0912119	IGLC4:ENST00000517690.1	23026
									0.0912119	IGLJ4:ENST00000390326.2	22772
									0.0818777	IGLJ5:ENST00000390327.2	26435
									0.0168689	IGLL5:ENST00000526893.6	14
									0.0168689	IGLL5:ENST00000531372.1	27
									0.0168689	IGLL5:ENST00000532223.2	22
									0.0686467	IGLV1-36:ENST00000390301.3	455844
									0.0390222	IGLV1-40:ENST00000390299.2	478036
									0.060551	IGLV1-41:ENST00000519790.1	483595
									0.136799	IGLV1-44:ENST00000390297.3	507036
									0.0632158	IGLV1-47:ENST00000390294.2	530063
									0.0393557	IGLV11-55:ENST00000390286.3	686139
									0.0398372	IGLV2-5:ENST00000522922.1	31040
									0.0404013	IGLV3-16:ENST00000390311.3	140419
									0.0373334	IGLV3-19:ENST00000390309.2	167179
									0.0322875	IGLV3-21:ENST00000390308.2	176113
									0.0325781	IGLV3-9:ENST00000390316.2	68792
									0.0857435	IGLV4-3:ENST00000390318.2	16295
									0.0328629	IGLV4-69:ENST00000390282.2	856868
									0.0285327	IGLV5-45:ENST00000390296.2	511816
									0.0408295	IGLV7-35:ENST00000523314.1	437600
									0.0314915	IGLV7-43:ENST00000390298.2	492784
									0.0502357	IGLV7-46:ENST00000390295.3	518188
									0.0270374	IGLV9-49:ENST00000427632.2	544615
									0.0241451	IGLVI-20:ENST00000519296.1	172512
									0.0167875	PPM1F:ENST00000407142.5	949218
									0.016007	ZDHHC8P1:ENST00000255890.8	514765
									0.016007	ZDHHC8P1:ENST00000418264.1	514355
									0.0160719	ZDHHC8P1:ENST00000433168.5	514924
									0.0797577	ZNF280B:ENST00000613655.1	398334
									0.0158497	ZNF280B:ENST00000626650.3	379060
	22	EH38E3470445	22888704	22888989	22888721	22889121	pELS	IGLL5	0.0323988	AC245517.2:ENST00000442890.1	720633
									0.0213825	AC245517.3:ENST00000440562.1	731540
									0.0473983	IGLC4:ENST00000517690.1	21906
									0.0473983	IGLJ4:ENST00000390326.2	21652
									0.0425478	IGLJ5:ENST00000390327.2	25315
									0.0356723	IGLV1-36:ENST00000390301.3	456964
									0.0202779	IGLV1-40:ENST00000390299.2	479156
									0.0314654	IGLV1-41:ENST00000519790.1	484715
									0.0710878	IGLV1-44:ENST00000390297.3	508156
									0.0328501	IGLV1-47:ENST00000390294.2	531183
									0.0204512	IGLV11-55:ENST00000390286.3	687259
		EH38E3470446	22889069	22889317					0.0207014	IGLV2-5:ENST00000522922.1	32160
									0.0209945	IGLV3-16:ENST00000390311.3	141539
									0.0194003	IGLV3-19:ENST00000390309.2	168299
									0.0167782	IGLV3-21:ENST00000390308.2	177233
									0.0169292	IGLV3-9:ENST00000390316.2	69912
									0.0445567	IGLV4-3:ENST00000390318.2	17415
									0.0170772	IGLV4-69:ENST00000390282.2	857988
									0.021217	IGLV7-35:ENST00000523314.1	438720
									0.0163646	IGLV7-43:ENST00000390298.2	493904
									0.026105	IGLV7-46:ENST00000390295.3	519308
									0.0414461	ZNF280B:ENST00000613655.1	399454
	22	EH38E3470453	22894200	22894536	22893819	22894219	pELS	IGLJ1	0.0417878	AC245517.2:ENST00000442890.1	725731
									0.0275791	AC245517.3:ENST00000440562.1	736638
									0.0611342	IGLC4:ENST00000517690.1	16808
									0.0611342	IGLJ4:ENST00000390326.2	16554
									0.054878	IGLJ5:ENST00000390327.2	20217
									0.04601	IGLV1-36:ENST00000390301.3	462062
									0.0261544	IGLV1-40:ENST00000390299.2	484254
									0.0405839	IGLV1-41:ENST00000519790.1	489813
									0.0916889	IGLV1-44:ENST00000390297.3	513254
									0.04237	IGLV1-47:ENST00000390294.2	536281
									0.0263779	IGLV11-55:ENST00000390286.3	692357
									0.0267006	IGLV2-5:ENST00000522922.1	37258
									0.0270787	IGLV3-16:ENST00000390311.3	146637
									0.0250225	IGLV3-19:ENST00000390309.2	173397
									0.0216405	IGLV3-21:ENST00000390308.2	182331
									0.0218353	IGLV3-9:ENST00000390316.2	75010
									0.057469	IGLV4-3:ENST00000390318.2	22513
									0.0220262	IGLV4-69:ENST00000390282.2	863086
									0.0191238	IGLV5-45:ENST00000390296.2	518034
									0.0273657	IGLV7-35:ENST00000523314.1	443818
									0.021107	IGLV7-43:ENST00000390298.2	499002
									0.0336702	IGLV7-46:ENST00000390295.3	524406
									0.0181217	IGLV9-49:ENST00000427632.2	550833
									0.0161831	IGLVI-20:ENST00000519296.1	178730
									0.0534571	ZNF280B:ENST00000613655.1	404552
